# Deep learning-based stratification of Schizophrenia Spectrum Disorder from real-world data reveals distinct profiles of common and rare variant genetic signal

**DOI:** 10.64898/2026.03.30.26349393

**Authors:** Leonardo Cobuccio, Marc Pielies Avellí, Henry Webel, Ricardo Hernandez Medina, Morteza Vaez, Kajsa-Lotta Georgii Hellberg, Yu-Han H. Hsu, Greta Pintacuda, iPSYCH Study Consortium, Anders Rosengren, Thomas Werge, Kasper Lage, Simon Rasmussen

**Affiliations:** Novo Nordisk Foundation Center for Basic Metabolic Research, Faculty of Health and Medical Sciences, University of Copenhagen, Denmark; Institute of Biological Psychiatry, Mental Health Center Sct Hans, Amager and Hvidovre Hospital, Copenhagen University Hospital, Copenhagen, Denmark; Novo Nordisk Foundation Center for Genomic Mechanisms of Disease, Broad Institute of MIT and Harvard, Cambridge, MA 02142, USA; Novo Nordisk Foundation Center for Biosustainability, Technical University of Denmark, 2800 Kongens Lyngby, Denmark; Stanley Center for Psychiatric Research, Broad Institute of MIT and Harvard, Cambridge, MA 02142, USA; Mental Health Center - Sct Hans, Copenhagen University Hospital, Copenhagen, Denmark; The Lundbeck Foundation Initiative for Integrative Psychiatric Research (iPSYCH), Copenhagen and Aarhus, Denmark; Lundbeck Foundation Center for GeoGenetics, GLOBE Institute, University of Copenhagen, Copenhagen, Denmark

## Abstract

Schizophrenia spectrum disorder (SSD) is a clinically and genetically heterogeneous condition, yet few studies have integrated real-world clinical data with both common and rare genetic variation to explore this complexity. In this study, we analyzed real-world data from 22,092 individuals in the Danish iPSYCH cohort (11,046 SSD cases and 11,046 matched population controls) leveraging nationwide registry data on diagnoses, hospitalizations, and parental history. Using a variational autoencoder (VAE), we compressed these features into a latent space and identified ten clinically distinct SSD subgroups that varied in comorbidity, parental diagnoses, hospital burden, and early-life adversity. Polygenic scores (PGSs) for five psychiatric disorders showed subgroup-specific enrichment, highlighting potential links between complex clinical profiles and common variant liability. In a subset with exome data (N=5,969), we assessed rare deleterious variant burden across SCZ-informed gene sets and Protein-Protein Interaction (PPI) networks, observing suggestive network-specific trends. This framework for integrating real world-based stratification with genetic evidence is scalable and transferable across cohorts, offering a path toward biologically informed patient classification.

## Supplementary Tables for "Deep learning-based stratification of Schizophrenia Spectrum Disorder from real-world data reveals distinct profiles of common and rare variant genetic signal" (part 1 of 3)

### Sheet: TS0 iPSYCH banner author list
Table S0: List of the iPSYCH Study Consortium contributors, appearing in the iPSYCH banner author
Group	First Names	Last Names	Email	Affiliations
iPSYCH PI	Anders D.	Børglum	anders@biomed.au.dk	Department of Biomedicine, Aarhus University, Aarhus, Denmark; The Lundbeck Foundation Initiative for Integrative Psychiatric Research, iPSYCH, Denmark; Center for Genomics and Personalized Medicine, Aarhus, Denmark
iPSYCH PI	Merete	Nordentoft	merete.nordentoft@regionh.dk	Mental Health Centre Copenhagen, Capital Region of Denmark, Copenhagen University Hospital, Copenhagen, Denmark
iPSYCH PI	Ole Mors	Mors	ole.mors@clin.au.dk	Psychosis Research Unit, Aarhus University Hospital-Psychiatry, Denmark
iPSYCH PI	Preben Bo	Mortensen	pbm.ncrr@au.dk	NCRR - National Centre for Register-Based Research, Business and Social Sciences, Aarhus University, Aarhus V, Denmark; Centre for Integrated Register-based Research, CIRRAU, Aarhus University, Aarhus, Denmark; Centre for Integrative Sequencing, Department of Biomedicine and iSEQ, Aarhus University, Aarhus, Denmark;
iPSYCH PI	Thomas	Werge	thomas.werge@regionh.dk	Institute of Biological Psychiatry, Mental Health Center Sct Hans, Amager and Hvidovre Hospital, Copenhagen University Hospital, Copenhagen, Denmark;Section for Geogenetics, GLOBE Institute, Faculty of Health and Medical Sciences, Copenhagen University; Department of Clinical Medicine, Faculty of Health Sciences, University of Copenhagen
Aarhus	Ditte	Demontis	ditte@biomed.au.dk	Center for Genomics and Personalized Medicine, Aarhus, Denmark
Aarhus	Jakob	Grove	grove@biomed.au.dk	Centre for Integrative Sequencing, Department of Biomedicine and iSEQ, Aarhus University, Aarhus, Denmark; BiRC Bioinformatics Research Centre, Aarhus University, Aarhus, Denmark
Aarhus	Anna	Starnawska	as@biomed.au.dk	Department of Biomedicine, Aarhus University, Aarhus, Denmark
Aarhus	Thomas	Damm Als	thomas.als@clin.au.dk	Centre for Integrative Sequencing, Department of Biomedicine and iSEQ, Aarhus University, Aarhus, Denmark
IBP	Alfonso	Buil	alfonso.buil.demur@regionh.dk	Institute of Biological Psychiatry, Mental Health Center Sct Hans, Amager and Hvidovre Hospital, Copenhagen University Hospital, Copenhagen, Denmark;Section for Geogenetics, GLOBE Institute, Faculty of Health and Medical Sciences, Copenhagen University
IBP	Anders	Rosengren	anders.rosengren@regionh.dk	Institute of Biological Psychiatry, Mental Health Center Sct Hans, Amager and Hvidovre Hospital, Copenhagen University Hospital, Copenhagen, Denmark
IBP	Andres	Ingasson	andres.ingason@regionh.dk	Institute of Biological Psychiatry, Mental Health Center Sct Hans, Amager and Hvidovre Hospital, Copenhagen University Hospital, Copenhagen, Denmark;Section for Geogenetics, GLOBE Institute, Faculty of Health and Medical Sciences, Copenhagen University
IBP	Andrew J.	Schork	Andrew.Joseph.Schork@regionh.dk	Institute of Biological Psychiatry, Mental Health Center Sct Hans, Amager and Hvidovre Hospital, Copenhagen University Hospital, Copenhagen, Denmark;Section for Geogenetics, GLOBE Institute, Faculty of Health and Medical Sciences, Copenhagen University
IBP	Dorte	Helenius	dorte.helenius.mikkelsen@regionh.dk	Institute of Biological Psychiatry, Mental Health Center Sct Hans, Amager and Hvidovre Hospital, Copenhagen University Hospital, Copenhagen, Denmark
IBP	Jesper	Gådin	jan.jesper.robert.gaadin@regionh.dk	Institute of Biological Psychiatry, Mental Health Center Sct Hans, Amager and Hvidovre Hospital, Copenhagen University Hospital, Copenhagen, Denmark
IBP	Richard	Zetterberg	richard.zetterberg@regionh.dk	Institute of Biological Psychiatry, Mental Health Center Sct Hans, Amager and Hvidovre Hospital, Copenhagen University Hospital, Copenhagen, Denmark
NCRR	Carsten	Bøcker Pedersen	cbp@econ.au.dk	National Centre for Register-based Research, BSS, Aarhus University
NCRR	Esben	Agerbo	ea.ncrr@au.dk	National Centre for Register-based Research, BSS, Aarhus University
NCRR	Jakob	Christensen	Jakob@clin.AU.dk	National Centre for Register-based Research, BSS, Aarhus University
NCRR	Liselotte	Pedersen	llp.ncrr@au.dk	National Centre for Register-based Research, BSS, Aarhus University
NCRR	Marianne	Giørtz Pedersen	mgp.ncrr@au.dk	National Centre for Register-based Research, BSS, Aarhus University
SSI	Jonas	Bybjerg-Grauholm	jogr@ssi.dk	Department for Congenital Disorders, Statens Serum Institut, Copenhagen, Denmark
SSI	Marie	Bækvad-Hansen	mabh@ssi.dk	Department for Congenital Disorders, Statens Serum Institut, Copenhagen, Denmark

### Sheet: TS1 Sums vars per prot
Table S1: Summary statistics of CADD and LoF variants across the 22,092 SSD cases and population controls, by Protein. Note that any summary statistic computed on less than or equal to 5 individuals was removed, i.e. here total_alleles is > 10. E.g. to be present in this list, a protein can have any number of variant (num_variants), but across these variants, it must have at least 11 alternate alleles (total_alleles) across all individuals, i.e. it will be found in at least 6 individuals
SYMBOL	num_variants	mean_AF	median_AF	sd_AF	total_alleles	Variant_type	Dataset	Dataset_size
ABR	5	0.00013008	5.27352e-05	0.000139303	11	CADD_SSD	SSD_cases_controls	5969
ACTG1	9	5.46904e-05	5.27352e-05	4.1641e-05	11	CADD_SSD	SSD_cases_controls	5969
AGPAT3	9	4.88289e-05	3.51568e-05	4.37504e-05	11	CADD_SSD	SSD_cases_controls	5969
AKR1C2	5	0.000196878	0.000140627	0.000204016	11	CADD_SSD	SSD_cases_controls	5969
AP1M1	9	5.27352e-05	5.27352e-05	3.04466e-05	11	CADD_SSD	SSD_cases_controls	5969
ATP5PD	7	7.7848e-05	7.03136e-05	4.95725e-05	11	CADD_SSD	SSD_cases_controls	5969
AURKA	10	4.92195e-05	4.3946e-05	2.5941e-05	11	CADD_SSD	SSD_cases_controls	5969
BCL7A	6	0.00010547	7.03136e-05	0.000113377	11	CADD_SSD	SSD_cases_controls	5969
C14orf119	6	0.00010547	7.91026e-05	0.000112282	11	CADD_SSD	SSD_cases_controls	5969
CACUL1	5	0.000193362	3.51568e-05	0.000318601	11	CADD_SSD	SSD_cases_controls	5969
CD99L2	5	0.000270713	0.000123053	0.000256135	11	CADD_SSD	SSD_cases_controls	5969
CDIPT	7	4.52016e-05	3.51568e-05	2.45619e-05	11	CADD_SSD	SSD_cases_controls	5969
CDV3	8	4.61433e-05	2.63676e-05	4.29939e-05	11	CADD_SSD	SSD_cases_controls	5969
CHCHD3	6	0.000164065	0.000114259	0.000123133	11	CADD_SSD	SSD_cases_controls	5969
CHCHD4	7	0.00014565	0.000123049	0.000132214	11	CADD_SSD	SSD_cases_controls	5969
COPS4	3	0.000228522	0.000228527	0.000210941	11	CADD_SSD	SSD_cases_controls	5969
CRABP1	6	0.000117189	7.91029e-05	0.000129015	11	CADD_SSD	SSD_cases_controls	5969
CRKL	9	6.05478e-05	5.27352e-05	4.98054e-05	11	CADD_SSD	SSD_cases_controls	5969
D2HGDH	9	7.03136e-05	7.03136e-05	3.51569e-05	11	CADD_SSD	SSD_cases_controls	5969
DDRGK1	8	6.81163e-05	3.51568e-05	6.99597e-05	11	CADD_SSD	SSD_cases_controls	5969
DPP10	8	0.000101076	7.91028e-05	5.92399e-05	11	CADD_SSD	SSD_cases_controls	5969
DUS3L	6	0.000128912	0.00010547	0.000115901	11	CADD_SSD	SSD_cases_controls	5969
EFNA3	5	0.000172268	5.27352e-05	0.000202495	11	CADD_SSD	SSD_cases_controls	5969
EI24	8	7.25108e-05	4.3946e-05	7.4245e-05	11	CADD_SSD	SSD_cases_controls	5969
EIF4E3	4	0.000123049	0.000114259	4.30581e-05	11	CADD_SSD	SSD_cases_controls	5969
FAM136A	6	0.000152346	8.78918e-05	0.000153111	11	CADD_SSD	SSD_cases_controls	5969
FAM210A	7	7.5336e-05	3.51568e-05	8.65424e-05	11	CADD_SSD	SSD_cases_controls	5969
FBXO9	5	6.32824e-05	3.5158e-05	4.7494e-05	11	CADD_SSD	SSD_cases_controls	5969
FDX2	8	9.88786e-05	4.3946e-05	0.000122487	11	CADD_SSD	SSD_cases_controls	5969
FTSJ1	5	0.00015469	7.03136e-05	0.000141394	11	CADD_SSD	SSD_cases_controls	5969
G3BP2	6	0.00011426	7.03137e-05	0.000116469	11	CADD_SSD	SSD_cases_controls	5969
GNG2	2	0.000465828	0.000465828	0.000584201	11	CADD_SSD	SSD_cases_controls	5969
GNS	10	6.50401e-05	6.15244e-05	3.61677e-05	11	CADD_SSD	SSD_cases_controls	5969
HAT1	5	9.14077e-05	5.27352e-05	9.66013e-05	11	CADD_SSD	SSD_cases_controls	5969
HAUS1	9	0.000123049	7.03136e-05	0.000114933	11	CADD_SSD	SSD_cases_controls	5969
HINT1	7	0.000100448	7.03136e-05	7.29832e-05	11	CADD_SSD	SSD_cases_controls	5969
HM13	6	0.000117189	7.91028e-05	0.000138264	11	CADD_SSD	SSD_cases_controls	5969
HMBOX1	10	4.04303e-05	1.75784e-05	4.90588e-05	11	CADD_SSD	SSD_cases_controls	5969
HMGCS1	3	0.000181644	3.51568e-05	0.000253722	11	CADD_SSD	SSD_cases_controls	5969
HTATIP2	8	7.47083e-05	3.51568e-05	8.4434e-05	11	CADD_SSD	SSD_cases_controls	5969
IP6K2	7	8.7892e-05	1.75784e-05	0.000130365	11	CADD_SSD	SSD_cases_controls	5969
KLHL13	3	0.000146492	0.000193369	0.000113017	11	CADD_SSD	SSD_cases_controls	5969
KPNA3	3	0.000281254	0.00010547	0.000367048	11	CADD_SSD	SSD_cases_controls	5969
LONRF2	4	0.000118655	8.7893e-05	0.000114259	11	CADD_SSD	SSD_cases_controls	5969
LSM11	8	5.27355e-05	5.27352e-05	3.38778e-05	11	CADD_SSD	SSD_cases_controls	5969
MAIP1	5	0.000161721	0.000123049	0.000118833	11	CADD_SSD	SSD_cases_controls	5969
MED29	9	7.22672e-05	5.27352e-05	5.52008e-05	11	CADD_SSD	SSD_cases_controls	5969
MED6	6	6.73838e-05	7.03136e-05	4.63971e-05	11	CADD_SSD	SSD_cases_controls	5969
METTL16	10	3.69146e-05	3.51568e-05	2.10452e-05	11	CADD_SSD	SSD_cases_controls	5969
MPPED2	10	4.92195e-05	3.51568e-05	3.68727e-05	11	CADD_SSD	SSD_cases_controls	5969
MRPS12	9	6.83608e-05	1.75803e-05	8.85242e-05	11	CADD_SSD	SSD_cases_controls	5969
MXI1	3	0.000298833	3.51568e-05	0.000472005	11	CADD_SSD	SSD_cases_controls	5969
NDUFB7	9	4.29694e-05	3.51568e-05	2.50317e-05	11	CADD_SSD	SSD_cases_controls	5969
NUP35	5	0.000228519	0.000140627	0.000196532	11	CADD_SSD	SSD_cases_controls	5969
NUP50	7	8.28696e-05	3.51568e-05	8.35139e-05	11	CADD_SSD	SSD_cases_controls	5969
NXT1	2	0.000377936	0.000377936	0.000509622	11	CADD_SSD	SSD_cases_controls	5969
PAK3	6	7.32433e-05	6.15244e-05	5.60491e-05	11	CADD_SSD	SSD_cases_controls	5969
PANK3	4	0.00021973	6.15244e-05	0.000334298	11	CADD_SSD	SSD_cases_controls	5969
PARG	8	5.9327e-05	2.63676e-05	9.05816e-05	11	CADD_SSD	SSD_cases_controls	5969
PDLIM4	8	8.34974e-05	7.03136e-05	7.50215e-05	11	CADD_SSD	SSD_cases_controls	5969
PIH1D1	7	0.000100448	8.7892e-05	8.1643e-05	11	CADD_SSD	SSD_cases_controls	5969
PITPNC1	7	0.00010547	5.27352e-05	0.00010547	11	CADD_SSD	SSD_cases_controls	5969
PNPLA4	3	0.000334131	0.000228616	0.000213941	11	CADD_SSD	SSD_cases_controls	5969
POLR3F	7	5.52464e-05	5.27352e-05	3.85506e-05	11	CADD_SSD	SSD_cases_controls	5969
PRKAB2	9	6.64072e-05	5.27352e-05	4.71495e-05	11	CADD_SSD	SSD_cases_controls	5969
PRKAR1B	8	0.00010547	8.7892e-05	8.08277e-05	11	CADD_SSD	SSD_cases_controls	5969
PRKRIP1	5	0.000168758	1.75784e-05	0.000309411	11	CADD_SSD	SSD_cases_controls	5969
PSMA3	5	0.000193362	0.000175784	6.57723e-05	11	CADD_SSD	SSD_cases_controls	5969
RAP2B	4	0.000145037	0.000114268	0.000136464	11	CADD_SSD	SSD_cases_controls	5969
RBM17	7	9.79369e-05	3.51568e-05	0.000117857	11	CADD_SSD	SSD_cases_controls	5969
RCOR2	6	9.66834e-05	4.3946e-05	0.000143568	11	CADD_SSD	SSD_cases_controls	5969
RGS20	9	5.07821e-05	3.5158e-05	3.45409e-05	11	CADD_SSD	SSD_cases_controls	5969
RIPK1	8	7.03136e-05	3.51568e-05	7.15582e-05	11	CADD_SSD	SSD_cases_controls	5969
RNF126	8	9.22887e-05	5.27371e-05	0.000113435	11	CADD_SSD	SSD_cases_controls	5969
RP2	8	6.59191e-05	5.27352e-05	4.85969e-05	11	CADD_SSD	SSD_cases_controls	5969
RRAGD	7	0.000140627	5.27352e-05	0.000187686	11	CADD_SSD	SSD_cases_controls	5969
SEPHS1	8	7.47082e-05	2.63676e-05	0.000120603	11	CADD_SSD	SSD_cases_controls	5969
SERPINB1	7	7.53363e-05	3.51568e-05	9.92904e-05	11	CADD_SSD	SSD_cases_controls	5969
SFPQ	5	0.000137111	7.03136e-05	0.000180724	11	CADD_SSD	SSD_cases_controls	5969
SIAH1	5	9.49234e-05	3.51568e-05	0.000127125	11	CADD_SSD	SSD_cases_controls	5969
SKA1	3	0.000292973	0.000386725	0.000177823	11	CADD_SSD	SSD_cases_controls	5969
SLC66A2	4	0.00011426	6.15244e-05	0.00013804	11	CADD_SSD	SSD_cases_controls	5969
SNAPIN	8	6.37217e-05	3.51568e-05	6.36837e-05	11	CADD_SSD	SSD_cases_controls	5969
SPA17	6	0.000146487	0.000123049	0.000132325	11	CADD_SSD	SSD_cases_controls	5969
SQLE	8	7.69054e-05	4.3946e-05	9.0093e-05	11	CADD_SSD	SSD_cases_controls	5969
SYF2	9	9.9611e-05	7.03136e-05	9.17621e-05	11	CADD_SSD	SSD_cases_controls	5969
TATDN3	4	0.000232914	0.000184573	0.000211611	11	CADD_SSD	SSD_cases_controls	5969
TBP	5	0.000116017	8.7892e-05	7.41634e-05	11	CADD_SSD	SSD_cases_controls	5969
TMEM11	7	0.000100449	8.7892e-05	8.65424e-05	11	CADD_SSD	SSD_cases_controls	5969
TNFAIP8	10	5.80087e-05	4.3946e-05	5.17826e-05	11	CADD_SSD	SSD_cases_controls	5969
TOMM70	9	5.07821e-05	3.51568e-05	3.10054e-05	11	CADD_SSD	SSD_cases_controls	5969
TRABD	7	6.5291e-05	5.27352e-05	3.89301e-05	11	CADD_SSD	SSD_cases_controls	5969
TRIM27	8	7.69055e-05	5.27352e-05	7.3348e-05	11	CADD_SSD	SSD_cases_controls	5969
TRMT10C	4	0.000180178	0.000149416	0.000165757	11	CADD_SSD	SSD_cases_controls	5969
UPRT	3	0.000375006	0.000386725	0.000105958	11	CADD_SSD	SSD_cases_controls	5969
UQCRH	5	0.000112502	3.51568e-05	0.000165648	11	CADD_SSD	SSD_cases_controls	5969
USP7	7	0.000110493	5.27371e-05	0.000112426	11	CADD_SSD	SSD_cases_controls	5969
VAMP7	6	9.08218e-05	4.3946e-05	9.65481e-05	11	CADD_SSD	SSD_cases_controls	5969
WDR77	10	2.81254e-05	2.63676e-05	1.22909e-05	11	CADD_SSD	SSD_cases_controls	5969
WTAP	7	6.02695e-05	3.51568e-05	4.6351e-05	11	CADD_SSD	SSD_cases_controls	5969
YWHAH	6	9.08217e-05	4.3946e-05	0.000111407	11	CADD_SSD	SSD_cases_controls	5969
ZC3HC1	7	7.0314e-05	8.7892e-05	2.4859e-05	11	CADD_SSD	SSD_cases_controls	5969
ZNF22	7	9.04032e-05	3.51568e-05	0.000116349	11	CADD_SSD	SSD_cases_controls	5969
ABHD5	6	0.000190433	0.000175784	0.000145558	11	CADD_SSD	SSD_cases	3116
ACTL6A	7	0.000135605	3.51568e-05	0.000245409	11	CADD_SSD	SSD_cases	3116
ACTL6B	8	9.66816e-05	7.9104e-05	6.96829e-05	11	CADD_SSD	SSD_cases	3116
ACTR10	9	0.000152346	0.000123049	0.000126454	11	CADD_SSD	SSD_cases	3116
ADAM10	7	0.000115515	7.03136e-05	0.000132658	11	CADD_SSD	SSD_cases	3116
ADARB1	9	0.000119142	1.75784e-05	0.000255156	11	CADD_SSD	SSD_cases	3116
ARHGAP42	8	0.000103273	4.3946e-05	0.000123742	11	CADD_SSD	SSD_cases	3116
ARL15	3	0.000375005	5.27352e-05	0.000588896	11	CADD_SSD	SSD_cases	3116
BLOC1S6	3	0.000322271	0.000298833	0.000124711	11	CADD_SSD	SSD_cases	3116
BRMS1L	5	0.000172268	5.27352e-05	0.000209987	11	CADD_SSD	SSD_cases	3116
C3orf38	8	0.000156009	0.000123051	0.000130682	11	CADD_SSD	SSD_cases	3116
C8orf82	1	0.0017051	0.0017051		11	CADD_SSD	SSD_cases	3116
CA13	10	4.92195e-05	4.3946e-05	3.59296e-05	11	CADD_SSD	SSD_cases	3116
CALB2	4	0.000355962	0.000342779	0.000331474	11	CADD_SSD	SSD_cases	3116
CASKIN2	6	0.00012891	0.000123049	0.000109311	11	CADD_SSD	SSD_cases	3116
CCDC117	3	0.000515633	0.000351568	0.000529205	11	CADD_SSD	SSD_cases	3116
CCDC91	7	0.000170762	8.7892e-05	0.000192753	11	CADD_SSD	SSD_cases	3116
CD9	5	0.00039024	0.000298833	0.000423599	11	CADD_SSD	SSD_cases	3116
CDIP1	8	0.000254887	0.000237308	0.000237703	11	CADD_SSD	SSD_cases	3116
CERT1	9	0.000179691	0.00010547	0.000257417	11	CADD_SSD	SSD_cases	3116
CHMP2B	5	0.000151174	1.75784e-05	0.000202572	11	CADD_SSD	SSD_cases	3116
CHORDC1	5	0.000312896	0.00033399	0.000169246	11	CADD_SSD	SSD_cases	3116
CMC2	9	0.000173831	0.000193362	0.000123814	11	CADD_SSD	SSD_cases	3116
CSTF2	7	7.53361e-05	3.51568e-05	6.39577e-05	11	CADD_SSD	SSD_cases	3116
DCTN6	8	0.000129641	8.7892e-05	0.000122126	11	CADD_SSD	SSD_cases	3116
DENR	4	0.000228519	4.3946e-05	0.000386991	11	CADD_SSD	SSD_cases	3116
DERA	9	0.000123049	7.03136e-05	0.000127973	11	CADD_SSD	SSD_cases	3116
DGKI	7	0.000133094	7.03136e-05	0.000144192	11	CADD_SSD	SSD_cases	3116
DMRTA1	3	0.0004336	7.03136e-05	0.000659912	11	CADD_SSD	SSD_cases	3116
DNAJB5	6	0.000269536	0.000149416	0.000368169	11	CADD_SSD	SSD_cases	3116
DRGX	7	0.000253634	0.000140627	0.00025451	11	CADD_SSD	SSD_cases	3116
DYNLRB1	5	9.49233e-05	7.03136e-05	7.20501e-05	11	CADD_SSD	SSD_cases	3116
DYNLT1	7	0.000173273	7.03136e-05	0.000212504	11	CADD_SSD	SSD_cases	3116
EEF1AKMT2	4	0.000329595	0.000290043	0.00015147	11	CADD_SSD	SSD_cases	3116
EFHD2	3	0.000480477	8.7892e-05	0.000741704	11	CADD_SSD	SSD_cases	3116
EIF3L	7	0.000128071	7.03136e-05	0.000156146	11	CADD_SSD	SSD_cases	3116
ENC1	8	0.000105474	4.39463e-05	0.000127115	11	CADD_SSD	SSD_cases	3116
EXOC1	11	3.67548e-05	1.75784e-05	2.66062e-05	11	CADD_SSD	SSD_cases	3116
EZH1	9	9.17983e-05	3.51568e-05	0.000108992	11	CADD_SSD	SSD_cases	3116
F13A1	8	0.000153811	0.000114259	0.000147894	11	CADD_SSD	SSD_cases	3116
FABP4	4	0.000369147	0.000158206	0.000494909	11	CADD_SSD	SSD_cases	3116
FAM114A2	8	0.000127443	8.78918e-05	0.000143655	11	CADD_SSD	SSD_cases	3116
FBXW11	8	0.000112062	6.15244e-05	0.000106693	11	CADD_SSD	SSD_cases	3116
FNTA	8	0.000153811	4.3946e-05	0.000243528	11	CADD_SSD	SSD_cases	3116
FTL	8	8.34975e-05	9.66813e-05	5.99804e-05	11	CADD_SSD	SSD_cases	3116
GAB1	9	8.00794e-05	5.27352e-05	6.98237e-05	11	CADD_SSD	SSD_cases	3116
GDI1	7	0.000110493	5.27352e-05	0.000136054	11	CADD_SSD	SSD_cases	3116
GLRX	8	0.000107668	6.15244e-05	0.000112139	11	CADD_SSD	SSD_cases	3116
GNE	9	0.000134768	5.27352e-05	0.000158936	11	CADD_SSD	SSD_cases	3116
GPATCH11	6	0.000169925	3.51568e-05	0.00028511	11	CADD_SSD	SSD_cases	3116
HAUS7	5	0.000274235	0.000281254	0.000168892	11	CADD_SSD	SSD_cases	3116
HCN1	9	6.64073e-05	1.75784e-05	7.89942e-05	11	CADD_SSD	SSD_cases	3116
HMOX2	8	0.000254887	0.000237308	0.000237703	11	CADD_SSD	SSD_cases	3116
HNRNPU	9	0.000109377	1.75784e-05	0.000160093	11	CADD_SSD	SSD_cases	3116
HSCB	6	0.000278325	0.00021973	0.00025068	11	CADD_SSD	SSD_cases	3116
HTATSF1	5	0.000203912	0.000193362	0.000164248	11	CADD_SSD	SSD_cases	3116
IGFBP2	9	4.68761e-05	1.7579e-05	4.3946e-05	11	CADD_SSD	SSD_cases	3116
INA	9	0.000119143	3.51568e-05	0.000161534	11	CADD_SSD	SSD_cases	3116
ITGB1	9	5.85946e-05	3.51568e-05	6.39862e-05	11	CADD_SSD	SSD_cases	3116
JADE3	5	0.00015469	3.51568e-05	0.000172859	11	CADD_SSD	SSD_cases	3116
KBTBD6	8	0.000149416	0.000114259	0.000145866	11	CADD_SSD	SSD_cases	3116
KCNA1	2	0.000676766	0.000676766	0.000832794	11	CADD_SSD	SSD_cases	3116
KHDC4	8	9.88785e-05	6.15244e-05	9.67097e-05	11	CADD_SSD	SSD_cases	3116
LANCL2	8	8.56956e-05	5.27352e-05	8.4794e-05	11	CADD_SSD	SSD_cases	3116
LGALS3	7	0.000170762	5.27352e-05	0.000195142	11	CADD_SSD	SSD_cases	3116
LRATD2	5	0.000210941	5.27371e-05	0.000236819	11	CADD_SSD	SSD_cases	3116
LRRTM2	11	5.11371e-05	3.51568e-05	3.88752e-05	11	CADD_SSD	SSD_cases	3116
LSM14B	6	0.000134768	5.27352e-05	0.000186585	11	CADD_SSD	SSD_cases	3116
MAN1C1	8	9.66812e-05	5.27352e-05	9.48954e-05	11	CADD_SSD	SSD_cases	3116
METAP2	7	0.000115515	0.00010547	9.93644e-05	11	CADD_SSD	SSD_cases	3116
MIER3	7	0.000143141	0.000123049	0.000163472	11	CADD_SSD	SSD_cases	3116
MTARC1	8	0.000158206	0.000149416	9.62811e-05	11	CADD_SSD	SSD_cases	3116
MTHFSD	5	0.000267193	0.000123053	0.000278605	11	CADD_SSD	SSD_cases	3116
MTRF1L	6	8.78921e-05	7.03136e-05	6.57724e-05	11	CADD_SSD	SSD_cases	3116
NAAA	8	0.000171389	9.6681e-05	0.00020408	11	CADD_SSD	SSD_cases	3116
NCKAP1	10	0.000100197	3.51568e-05	0.000189696	11	CADD_SSD	SSD_cases	3116
NMRAL1	7	0.000102959	0.00010547	7.20704e-05	11	CADD_SSD	SSD_cases	3116
NSG2	4	0.000312017	0.000298833	0.000223449	11	CADD_SSD	SSD_cases	3116
NTNG2	11	6.07254e-05	5.27352e-05	4.60832e-05	11	CADD_SSD	SSD_cases	3116
OPCML	6	0.000260746	7.91029e-05	0.000381482	11	CADD_SSD	SSD_cases	3116
PAF1	7	9.04031e-05	8.7892e-05	6.53233e-05	11	CADD_SSD	SSD_cases	3116
PANX1	7	0.00010547	3.51568e-05	0.000173424	11	CADD_SSD	SSD_cases	3116
PARD6B	6	0.000243168	0.000123049	0.000307178	11	CADD_SSD	SSD_cases	3116
PARD6G	5	0.000365631	0.000193362	0.000379547	11	CADD_SSD	SSD_cases	3116
PCDH11X	7	0.000160717	3.51568e-05	0.000296311	11	CADD_SSD	SSD_cases	3116
PCMT1	3	0.00043946	8.7892e-05	0.000670749	11	CADD_SSD	SSD_cases	3116
PDSS2	10	0.000170511	9.66813e-05	0.000179466	11	CADD_SSD	SSD_cases	3116
PEX11B	10	8.43835e-05	7.91028e-05	4.59891e-05	11	CADD_SSD	SSD_cases	3116
PEX19	8	0.000191165	7.03136e-05	0.000284909	11	CADD_SSD	SSD_cases	3116
PHOX2B	7	0.00014565	0.00010547	0.000138306	11	CADD_SSD	SSD_cases	3116
PLEKHA1	8	0.00027686	0.000149416	0.00030472	11	CADD_SSD	SSD_cases	3116
PPM1B	9	0.000113283	7.03136e-05	0.000112251	11	CADD_SSD	SSD_cases	3116
PPTC7	3	0.000246097	0.000193362	0.000258946	11	CADD_SSD	SSD_cases	3116
PRKCI	7	0.000113004	7.03136e-05	0.000140208	11	CADD_SSD	SSD_cases	3116
PRKCZ	2	0.000518563	0.000518563	0.000559341	11	CADD_SSD	SSD_cases	3116
PRPF3	7	7.03136e-05	3.51568e-05	0.000101995	11	CADD_SSD	SSD_cases	3116
PSIP1	10	0.000110745	5.27362e-05	0.000118082	11	CADD_SSD	SSD_cases	3116
PTCD2	5	0.000210941	0.000123049	0.000221655	11	CADD_SSD	SSD_cases	3116
PTS	8	0.000116457	9.66813e-05	8.76089e-05	11	CADD_SSD	SSD_cases	3116
PURG	7	0.000205919	8.7892e-05	0.000245619	11	CADD_SSD	SSD_cases	3116
PVR	4	0.000307622	0.00021973	0.000325557	11	CADD_SSD	SSD_cases	3116
PYCR2	7	0.000180806	0.000158206	0.000148019	11	CADD_SSD	SSD_cases	3116
RAB3A	7	0.000193363	7.03161e-05	0.000295888	11	CADD_SSD	SSD_cases	3116
RAD21	4	0.000333989	0.000158206	0.000439577	11	CADD_SSD	SSD_cases	3116
RALBP1	9	9.96175e-05	7.03136e-05	7.40703e-05	11	CADD_SSD	SSD_cases	3116
RBBP4	7	0.000173273	3.51568e-05	0.000301992	11	CADD_SSD	SSD_cases	3116
RBFOX3	6	0.000251957	0.000246098	0.000247267	11	CADD_SSD	SSD_cases	3116
RBM18	7	0.000163228	0.000123049	0.000134913	11	CADD_SSD	SSD_cases	3116
REEP5	7	0.000185829	0.000175784	0.000131096	11	CADD_SSD	SSD_cases	3116
RNF150	9	9.37517e-05	7.03136e-05	9.13398e-05	11	CADD_SSD	SSD_cases	3116
RNGTT	8	9.66813e-05	5.27352e-05	0.000124298	11	CADD_SSD	SSD_cases	3116
SARS1	11	2.39705e-05	1.75784e-05	1.18514e-05	11	CADD_SSD	SSD_cases	3116
SEC62	9	0.000119143	8.7892e-05	0.0001273	11	CADD_SSD	SSD_cases	3116
SEPTIN3	7	0.000170762	3.51568e-05	0.000359637	11	CADD_SSD	SSD_cases	3116
SERAC1	7	0.000135605	3.51568e-05	0.000140889	11	CADD_SSD	SSD_cases	3116
SH3GL3	6	0.000257817	0.000131838	0.000327292	11	CADD_SSD	SSD_cases	3116
SLC25A1	10	6.6798e-05	5.27352e-05	4.36913e-05	11	CADD_SSD	SSD_cases	3116
SLC9A1	3	0.000439458	3.51568e-05	0.000715548	11	CADD_SSD	SSD_cases	3116
SLITRK4	6	0.000152346	0.000114259	0.000176018	11	CADD_SSD	SSD_cases	3116
SMAP1	5	0.000189847	0.00010547	0.000212182	11	CADD_SSD	SSD_cases	3116
SMC1A	6	0.000102541	7.91026e-05	8.99195e-05	11	CADD_SSD	SSD_cases	3116
SMC3	6	0.00021973	7.91028e-05	0.00027272	11	CADD_SSD	SSD_cases	3116
SNRPB2	6	0.0002168	0.000158206	0.000226664	11	CADD_SSD	SSD_cases	3116
SNX27	8	9.88783e-05	6.15244e-05	8.02453e-05	11	CADD_SSD	SSD_cases	3116
SPINDOC	5	0.000225004	1.75784e-05	0.000407425	11	CADD_SSD	SSD_cases	3116
SPIRE2	7	0.000203407	0.000123049	0.000234713	11	CADD_SSD	SSD_cases	3116
SPTLC1	6	0.000178714	0.000105471	0.000197447	11	CADD_SSD	SSD_cases	3116
SRP14	6	0.000137698	7.91026e-05	0.000162033	11	CADD_SSD	SSD_cases	3116
SRSF11	8	0.000171389	7.91028e-05	0.000291088	11	CADD_SSD	SSD_cases	3116
SSTR2	5	0.000168753	0.000140627	0.000180382	11	CADD_SSD	SSD_cases	3116
STARD7	6	0.000184573	7.91026e-05	0.000285128	11	CADD_SSD	SSD_cases	3116
TADA3	9	9.17988e-05	7.03136e-05	7.8504e-05	11	CADD_SSD	SSD_cases	3116
TAX1BP1	5	0.000246097	5.27352e-05	0.000389511	11	CADD_SSD	SSD_cases	3116
TBC1D13	9	0.000107424	7.03136e-05	0.000118718	11	CADD_SSD	SSD_cases	3116
THOC2	6	0.000108405	6.1526e-05	0.000132219	11	CADD_SSD	SSD_cases	3116
TM9SF2	7	9.29144e-05	8.7892e-05	9.00418e-05	11	CADD_SSD	SSD_cases	3116
TMA16	3	0.000585947	0.000175784	0.000835175	11	CADD_SSD	SSD_cases	3116
TMEFF1	6	0.000272465	0.000193362	0.000288575	11	CADD_SSD	SSD_cases	3116
TPPP3	9	9.76587e-05	5.27352e-05	0.000103293	11	CADD_SSD	SSD_cases	3116
TRMT61B	5	0.000217972	5.27352e-05	0.000242811	11	CADD_SSD	SSD_cases	3116
UBE2L6	7	0.000130582	5.27352e-05	0.000160101	11	CADD_SSD	SSD_cases	3116
UBXN4	6	0.000222662	0.00021094	0.00018725	11	CADD_SSD	SSD_cases	3116
UGT8	7	0.000143138	3.51568e-05	0.000190796	11	CADD_SSD	SSD_cases	3116
UTP14A	7	8.53808e-05	5.27352e-05	7.5559e-05	11	CADD_SSD	SSD_cases	3116
VPS26A	5	0.000249613	0.000281254	8.82429e-05	11	CADD_SSD	SSD_cases	3116
VPS26C	8	0.000175784	4.3946e-05	0.000230538	11	CADD_SSD	SSD_cases	3116
WASHC3	1	0.00253129	0.00253129		11	CADD_SSD	SSD_cases	3116
WBP4	5	0.000232035	7.03136e-05	0.000267573	11	CADD_SSD	SSD_cases	3116
WNK3	6	0.000257817	0.000158206	0.000204293	11	CADD_SSD	SSD_cases	3116
ZBTB34	8	0.000136234	6.15293e-05	0.000177222	11	CADD_SSD	SSD_cases	3116
ZNF207	8	0.000134035	7.03136e-05	0.000122126	11	CADD_SSD	SSD_cases	3116
ZNF346	6	0.000416022	0.000131838	0.000587829	11	CADD_SSD	SSD_cases	3116
ZNF711	3	0.000140627	5.27352e-05	0.000167687	11	CADD_SSD	SSD_cases	3116
ACADSB	7	0.000138116	7.03136e-05	0.000164722	11	CADD_SSD	SSD_controls	2853
ADH5	5	0.000221488	8.7892e-05	0.000329237	11	CADD_SSD	SSD_controls	2853
ADK	10	0.000100197	6.15244e-05	0.000115135	11	CADD_SSD	SSD_controls	2853
AGK	7	0.000195873	0.000281254	0.000153724	11	CADD_SSD	SSD_controls	2853
AHCYL2	3	0.000187503	0.000193362	7.92656e-05	11	CADD_SSD	SSD_controls	2853
AKR1C1	6	0.000313482	0.00010547	0.000555591	11	CADD_SSD	SSD_controls	2853
ALDH2	7	0.000256142	0.000175784	0.00025063	11	CADD_SSD	SSD_controls	2853
ALKBH5	4	0.000487805	0.000360366	0.000518163	11	CADD_SSD	SSD_controls	2853
AP5M1	7	0.000123049	3.51568e-05	0.000171032	11	CADD_SSD	SSD_controls	2853
ARFIP2	10	5.09774e-05	3.51568e-05	5.82716e-05	11	CADD_SSD	SSD_controls	2853
ARL15	4	0.000307621	7.91026e-05	0.000499361	11	CADD_SSD	SSD_controls	2853
ARSA	7	0.000185829	0.000175784	0.000107337	11	CADD_SSD	SSD_controls	2853
ASRGL1	5	0.00041485	0.000263676	0.000284694	11	CADD_SSD	SSD_controls	2853
ATP5PB	8	0.00011426	3.51568e-05	0.000198655	11	CADD_SSD	SSD_controls	2853
ATRNL1	6	0.000114261	5.2737e-05	0.000178141	11	CADD_SSD	SSD_controls	2853
BDNF	3	0.000814465	0.000351568	0.00108735	11	CADD_SSD	SSD_controls	2853
BEND5	7	0.000165739	0.000175784	9.2937e-05	11	CADD_SSD	SSD_controls	2853
BET1	3	0.000527352	0.000667979	0.000456023	11	CADD_SSD	SSD_controls	2853
BNIP1	6	0.000225589	0.00010547	0.000256287	11	CADD_SSD	SSD_controls	2853
BTBD10	8	9.66812e-05	7.03136e-05	8.5602e-05	11	CADD_SSD	SSD_controls	2853
C17orf75	8	0.000109865	7.03136e-05	0.000110678	11	CADD_SSD	SSD_controls	2853
CALB2	5	0.000323442	0.000193362	0.000296132	11	CADD_SSD	SSD_controls	2853
CAP2	9	0.000158206	8.7892e-05	0.000170655	11	CADD_SSD	SSD_controls	2853
CCDC51	9	0.000130862	3.51568e-05	0.000172928	11	CADD_SSD	SSD_controls	2853
CDC5L	5	0.000203909	8.7892e-05	0.000222212	11	CADD_SSD	SSD_controls	2853
CDR2L	8	0.000279064	9.6683e-05	0.000522679	11	CADD_SSD	SSD_controls	2853
CENPN	7	0.000198385	0.000246098	0.000134913	11	CADD_SSD	SSD_controls	2853
CERS5	8	0.000120853	4.3946e-05	0.000162319	11	CADD_SSD	SSD_controls	2853
CHFR	9	9.37521e-05	0.00010547	5.55889e-05	11	CADD_SSD	SSD_controls	2853
CHRDL1	4	0.00039112	0.000316412	0.000344876	11	CADD_SSD	SSD_controls	2853
CLCN7	10	8.26187e-05	4.3947e-05	0.000109949	11	CADD_SSD	SSD_controls	2853
COPE	3	0.000544929	0.000298833	0.000651111	11	CADD_SSD	SSD_controls	2853
COX15	9	0.000171878	7.03136e-05	0.00022456	11	CADD_SSD	SSD_controls	2853
CRADD	4	0.000303228	9.66812e-05	0.00047176	11	CADD_SSD	SSD_controls	2853
CRLF3	5	0.000312895	0.000123049	0.000335697	11	CADD_SSD	SSD_controls	2853
CSNK1G1	9	0.000115236	5.27352e-05	0.000109464	11	CADD_SSD	SSD_controls	2853
DAPK3	10	0.00012305	4.3947e-05	0.000133616	11	CADD_SSD	SSD_controls	2853
DDX46	10	5.44931e-05	5.27352e-05	3.55936e-05	11	CADD_SSD	SSD_controls	2853
DDX5	8	0.000107668	7.91028e-05	0.000134346	11	CADD_SSD	SSD_controls	2853
DGUOK	5	0.00015469	8.7892e-05	0.000211453	11	CADD_SSD	SSD_controls	2853
DHRS4	7	0.000148161	0.000158206	0.000100395	11	CADD_SSD	SSD_controls	2853
DKC1	5	0.000200394	7.03136e-05	0.000215864	11	CADD_SSD	SSD_controls	2853
DNAJB5	6	0.000243169	0.000105472	0.000377083	11	CADD_SSD	SSD_controls	2853
DYNC1I2	10	7.91027e-05	6.15244e-05	6.79545e-05	11	CADD_SSD	SSD_controls	2853
ECH1	5	0.000214456	0.000175784	0.000233005	11	CADD_SSD	SSD_controls	2853
EIF2B1	8	0.0002439	0.00022852	0.00016013	11	CADD_SSD	SSD_controls	2853
EIF3L	8	0.000112062	6.15244e-05	0.000150319	11	CADD_SSD	SSD_controls	2853
ELMO2	11	6.39214e-05	3.51568e-05	8.51319e-05	11	CADD_SSD	SSD_controls	2853
EPHA5	10	3.3399e-05	1.75784e-05	2.54735e-05	11	CADD_SSD	SSD_controls	2853
EPM2AIP1	6	0.000316411	7.91029e-05	0.00046654	11	CADD_SSD	SSD_controls	2853
F11R	4	0.000650401	0.000386725	0.000796284	11	CADD_SSD	SSD_controls	2853
F2R	8	0.000228519	0.000149416	0.000283131	11	CADD_SSD	SSD_controls	2853
FABP4	7	0.000220986	5.27352e-05	0.000395789	11	CADD_SSD	SSD_controls	2853
FBXL18	9	0.000230473	5.27371e-05	0.000416949	11	CADD_SSD	SSD_controls	2853
FBXO31	7	0.000153183	5.27371e-05	0.000165123	11	CADD_SSD	SSD_controls	2853
FIP1L1	8	0.000112062	7.03136e-05	0.00010204	11	CADD_SSD	SSD_controls	2853
FKBP14	4	0.000338384	0.000114259	0.000518762	11	CADD_SSD	SSD_controls	2853
G3BP1	8	0.00010547	7.91028e-05	8.66273e-05	11	CADD_SSD	SSD_controls	2853
GFUS	7	0.000183318	0.000123049	0.000209436	11	CADD_SSD	SSD_controls	2853
GLYR1	11	5.59312e-05	3.51568e-05	5.37899e-05	11	CADD_SSD	SSD_controls	2853
GMPS	8	0.000118655	5.27352e-05	0.000116508	11	CADD_SSD	SSD_controls	2853
GNAO1	7	0.000113007	7.03136e-05	0.000142395	11	CADD_SSD	SSD_controls	2853
GPAM	9	5.66415e-05	3.51568e-05	5.10816e-05	11	CADD_SSD	SSD_controls	2853
GPRIN3	9	0.000105475	8.7892e-05	9.78809e-05	11	CADD_SSD	SSD_controls	2853
GRIA1	9	8.9845e-05	3.51568e-05	8.93928e-05	11	CADD_SSD	SSD_controls	2853
GRSF1	7	0.000180806	0.000123049	0.000256491	11	CADD_SSD	SSD_controls	2853
GSTM3	2	0.00131838	0.00131838	0.00169045	11	CADD_SSD	SSD_controls	2853
GTPBP8	10	0.000123049	9.6681e-05	8.84761e-05	11	CADD_SSD	SSD_controls	2853
H3C12	8	0.000107668	7.91026e-05	8.47926e-05	11	CADD_SSD	SSD_controls	2853
HYAL2	10	7.9103e-05	7.91028e-05	4.84956e-05	11	CADD_SSD	SSD_controls	2853
IFNGR1	4	0.000347173	0.000316411	0.000312934	11	CADD_SSD	SSD_controls	2853
INPP1	5	0.000348053	0.000123049	0.000574388	11	CADD_SSD	SSD_controls	2853
KCTD10	7	0.000138116	0.000158206	0.00011767	11	CADD_SSD	SSD_controls	2853
KLHL22	8	0.000145027	5.27352e-05	0.000225065	11	CADD_SSD	SSD_controls	2853
KRT222	8	0.000120853	8.7892e-05	0.000105657	11	CADD_SSD	SSD_controls	2853
LGALS3BP	6	0.000246098	0.000123049	0.000311887	11	CADD_SSD	SSD_controls	2853
LIMK1	6	0.000125984	6.15244e-05	0.000190127	11	CADD_SSD	SSD_controls	2853
LMNB2	8	0.000112062	3.51568e-05	0.00017627	11	CADD_SSD	SSD_controls	2853
LOXL1	8	0.000164798	0.00010547	0.000203688	11	CADD_SSD	SSD_controls	2853
LRRC8C	8	0.000109865	6.15244e-05	0.000134777	11	CADD_SSD	SSD_controls	2853
MACROH2A1	2	0.000421882	0.000421882	0.000571771	11	CADD_SSD	SSD_controls	2853
MALSU1	6	0.000187503	6.15244e-05	0.000254169	11	CADD_SSD	SSD_controls	2853
MAP7D1	7	0.000261165	0.000158206	0.000240044	11	CADD_SSD	SSD_controls	2853
MCUR1	5	0.000379693	5.27352e-05	0.00049744	11	CADD_SSD	SSD_controls	2853
ME1	4	0.000364753	9.66826e-05	0.000553904	11	CADD_SSD	SSD_controls	2853
MED27	11	9.10885e-05	7.03136e-05	0.000112232	11	CADD_SSD	SSD_controls	2853
MFAP3	8	8.13001e-05	7.03136e-05	5.22622e-05	11	CADD_SSD	SSD_controls	2853
MFF	6	0.000208011	0.000131838	0.000223299	11	CADD_SSD	SSD_controls	2853
MLH1	6	0.000316411	7.91029e-05	0.00046654	11	CADD_SSD	SSD_controls	2853
MRPL15	5	0.000337505	0.000228519	0.00029451	11	CADD_SSD	SSD_controls	2853
MRPS18A	11	6.07254e-05	3.51568e-05	6.64099e-05	11	CADD_SSD	SSD_controls	2853
MRPS35	1	0.00107228	0.00107228		11	CADD_SSD	SSD_controls	2853
MSANTD4	8	0.000140627	3.51568e-05	0.000163826	11	CADD_SSD	SSD_controls	2853
MSRA	5	0.000232035	0.000123049	0.000263207	11	CADD_SSD	SSD_controls	2853
MTFR1	9	0.000138674	5.27352e-05	0.000221907	11	CADD_SSD	SSD_controls	2853
MTHFSD	7	0.000238565	0.000140627	0.000241846	11	CADD_SSD	SSD_controls	2853
NKIRAS1	7	0.00010547	3.51568e-05	0.000132325	11	CADD_SSD	SSD_controls	2853
NSA2	9	0.000166019	0.000123053	0.000124643	11	CADD_SSD	SSD_controls	2853
NT5C3A	10	9.31656e-05	5.27352e-05	7.68686e-05	11	CADD_SSD	SSD_controls	2853
NXN	9	0.000197269	5.27352e-05	0.000294376	11	CADD_SSD	SSD_controls	2853
OAT	9	0.000123049	7.03136e-05	0.000130068	11	CADD_SSD	SSD_controls	2853
OPA3	6	0.000140627	7.03136e-05	0.000168239	11	CADD_SSD	SSD_controls	2853
OPTN	6	0.000169921	0.000123038	0.000153514	11	CADD_SSD	SSD_controls	2853
ORMDL3	6	0.000246097	0.000149416	0.000264027	11	CADD_SSD	SSD_controls	2853
OSBP	9	0.000160159	3.51568e-05	0.000267233	11	CADD_SSD	SSD_controls	2853
PABPC1	5	0.000991421	3.51568e-05	0.00211893	11	CADD_SSD	SSD_controls	2853
PDCD2	7	0.000218474	3.51568e-05	0.000284686	11	CADD_SSD	SSD_controls	2853
PDCD6IP	8	0.000164798	0.000140628	0.000116578	11	CADD_SSD	SSD_controls	2853
PDE10A	7	9.29144e-05	5.27352e-05	0.000106788	11	CADD_SSD	SSD_controls	2853
PHLDA1	5	0.000277739	7.03136e-05	0.000325651	11	CADD_SSD	SSD_controls	2853
PHYHIP	9	0.000101564	7.03136e-05	7.89943e-05	11	CADD_SSD	SSD_controls	2853
PIP4K2C	7	0.000160717	0.000158206	0.000159318	11	CADD_SSD	SSD_controls	2853
PPA2	2	0.000606457	0.000606457	0.000758221	11	CADD_SSD	SSD_controls	2853
PPM1B	8	0.000109865	4.3946e-05	0.000122419	11	CADD_SSD	SSD_controls	2853
PPM1F	8	0.000142825	6.15244e-05	0.000152794	11	CADD_SSD	SSD_controls	2853
PRCP	7	0.000138116	0.00010547	9.9142e-05	11	CADD_SSD	SSD_controls	2853
PRKAR2B	6	0.000155278	8.78921e-05	0.000162416	11	CADD_SSD	SSD_controls	2853
PSAT1	6	0.000169924	0.000123049	0.000125124	11	CADD_SSD	SSD_controls	2853
PURG	3	0.000369147	0.000386725	0.000325557	11	CADD_SSD	SSD_controls	2853
RBBP5	6	0.000205081	6.15244e-05	0.000374658	11	CADD_SSD	SSD_controls	2853
RBP1	4	0.000382348	0.000263676	0.000417836	11	CADD_SSD	SSD_controls	2853
RCC2	4	0.000232916	0.000123053	0.000231596	11	CADD_SSD	SSD_controls	2853
RPL26L1	6	0.000254887	0.000184573	0.000222004	11	CADD_SSD	SSD_controls	2853
RPS15	3	0.000468759	1.75784e-05	0.000781468	11	CADD_SSD	SSD_controls	2853
SCAI	7	0.000105473	8.7892e-05	7.79586e-05	11	CADD_SSD	SSD_controls	2853
SCO1	5	0.000358599	0.000369146	0.000305632	11	CADD_SSD	SSD_controls	2853
SERPINB9	8	0.000140627	6.15242e-05	0.000171719	11	CADD_SSD	SSD_controls	2853
SIRT6	9	8.59401e-05	8.78951e-05	3.67105e-05	11	CADD_SSD	SSD_controls	2853
SLC25A5	2	0.00229398	0.00229398	0.00321932	11	CADD_SSD	SSD_controls	2853
SLC25A6	6	0.000134773	0.000114264	0.000107604	11	CADD_SSD	SSD_controls	2853
SLC9A1	3	0.000451177	7.03136e-05	0.000705838	11	CADD_SSD	SSD_controls	2853
SLITRK4	6	0.000257816	0.000114259	0.000281181	11	CADD_SSD	SSD_controls	2853
SMIM7	2	0.000993178	0.000993178	0.00103167	11	CADD_SSD	SSD_controls	2853
SOX5	10	7.55871e-05	6.15244e-05	6.3677e-05	11	CADD_SSD	SSD_controls	2853
SRD5A1	6	0.00011133	8.7892e-05	7.34656e-05	11	CADD_SSD	SSD_controls	2853
SRP19	7	0.000165739	0.000123049	0.000125886	11	CADD_SSD	SSD_controls	2853
ST13	8	6.37219e-05	2.63676e-05	0.000109551	11	CADD_SSD	SSD_controls	2853
STAM	7	0.000153183	0.00010547	0.000141618	11	CADD_SSD	SSD_controls	2853
STK38	7	0.000138116	7.03136e-05	0.000152378	11	CADD_SSD	SSD_controls	2853
STRAP	1	0.00305864	0.00305864		11	CADD_SSD	SSD_controls	2853
STT3A	6	0.000146487	4.3946e-05	0.000199704	11	CADD_SSD	SSD_controls	2853
STX2	4	0.000522971	0.000184573	0.000799329	11	CADD_SSD	SSD_controls	2853
TCAF1	2	0.00123928	0.00123928	0.00155373	11	CADD_SSD	SSD_controls	2853
TENT4B	7	0.000291301	7.03136e-05	0.000565874	11	CADD_SSD	SSD_controls	2853
TIMM10B	10	5.09774e-05	3.51568e-05	5.82716e-05	11	CADD_SSD	SSD_controls	2853
TIMM13	8	0.000112062	3.51568e-05	0.00017627	11	CADD_SSD	SSD_controls	2853
TMEM237	6	0.000210941	8.78918e-05	0.000250823	11	CADD_SSD	SSD_controls	2853
TMEM87A	9	0.000111331	0.00010547	7.4579e-05	11	CADD_SSD	SSD_controls	2853
TOMM40L	7	0.000276232	0.000175784	0.000378612	11	CADD_SSD	SSD_controls	2853
TOR1B	7	0.000286277	0.000263676	0.000286284	11	CADD_SSD	SSD_controls	2853
TPM4	3	0.000791036	0.000703161	0.000681032	11	CADD_SSD	SSD_controls	2853
TRDMT1	3	0.000474617	0.000562509	0.000420046	11	CADD_SSD	SSD_controls	2853
TRIM33	8	9.44839e-05	5.27352e-05	9.53306e-05	11	CADD_SSD	SSD_controls	2853
TRIM44	3	0.000544931	7.03136e-05	0.000868131	11	CADD_SSD	SSD_controls	2853
TUFM	8	0.00013843	5.27352e-05	0.000151634	11	CADD_SSD	SSD_controls	2853
UBQLN2	4	0.000140632	8.7895e-05	0.000161752	11	CADD_SSD	SSD_controls	2853
UBXN4	6	0.000205084	0.000158205	0.000200942	11	CADD_SSD	SSD_controls	2853
UGP2	11	6.07254e-05	3.51568e-05	5.95406e-05	11	CADD_SSD	SSD_controls	2853
UNC119B	6	0.000210947	0.000123049	0.000231346	11	CADD_SSD	SSD_controls	2853
USP27X	6	9.66825e-05	9.6681e-05	7.84188e-05	11	CADD_SSD	SSD_controls	2853
UST	3	0.000281255	0.000246098	9.30161e-05	11	CADD_SSD	SSD_controls	2853
UTP23	5	0.000249613	8.7892e-05	0.000412137	11	CADD_SSD	SSD_controls	2853
VTA1	3	0.000433602	0.000158206	0.000507751	11	CADD_SSD	SSD_controls	2853
WDR13	6	0.000164067	0.00014063	9.34486e-05	11	CADD_SSD	SSD_controls	2853
WRAP53	6	0.000333996	0.000237313	0.000301828	11	CADD_SSD	SSD_controls	2853
ZNF277	6	0.000187503	9.6682e-05	0.000223091	11	CADD_SSD	SSD_controls	2853
ZNF71	7	0.000158206	8.7892e-05	0.000179265	11	CADD_SSD	SSD_controls	2853
ZNF714	7	0.000180806	0.00010547	0.000219252	11	CADD_SSD	SSD_controls	2853
ZNRF1	11	0.000103873	5.27371e-05	0.000119857	11	CADD_SSD	SSD_controls	2853
ACOT8	3	0.000943392	0.0010547	0.000840548	11	LOF_SSD	SSD_cases	3116
ADAP2	1	0.00108986	0.00108986		11	LOF_SSD	SSD_cases	3116
AGMAT	1	0.0010547	0.0010547		11	LOF_SSD	SSD_cases	3116
AKT1S1	1	0.00144143	0.00144143		11	LOF_SSD	SSD_cases	3116
ANKRD23	5	0.000207425	8.7892e-05	0.000318213	11	LOF_SSD	SSD_cases	3116
ANTXRL	4	0.00026807	3.51568e-05	0.000477618	11	LOF_SSD	SSD_cases	3116
AOAH	2	0.000914078	0.000914078	0.00121812	11	LOF_SSD	SSD_cases	3116
ASB15	2	0.000852558	0.000852558	0.000832791	11	LOF_SSD	SSD_cases	3116
C8B	2	0.00065919	0.00065919	0.000633921	11	LOF_SSD	SSD_cases	3116
CACNA1G	5	0.000196888	5.27352e-05	0.000332455	11	LOF_SSD	SSD_cases	3116
CALML4	2	0.000553718	0.000553718	0.000708496	11	LOF_SSD	SSD_cases	3116
CCDC144A	6	0.000155276	4.3946e-05	0.00020452	11	LOF_SSD	SSD_cases	3116
CCDC81	4	0.000474616	7.03136e-05	0.000844251	11	LOF_SSD	SSD_cases	3116
CHPF	3	0.000363287	0.00010547	0.000477322	11	LOF_SSD	SSD_cases	3116
CRELD1	2	0.000527352	0.000527352	0.000372894	11	LOF_SSD	SSD_cases	3116
DDX60L	5	0.000126564	0.00010547	0.000104292	11	LOF_SSD	SSD_cases	3116
DERL3	3	0.000580088	0.000562509	0.000536359	11	LOF_SSD	SSD_cases	3116
ERCC6	7	8.28696e-05	0.00010547	5.24551e-05	11	LOF_SSD	SSD_cases	3116
ERN2	7	0.000198385	0.00010547	0.000241815	11	LOF_SSD	SSD_cases	3116
FER1L6	8	0.000103273	7.91028e-05	7.65863e-05	11	LOF_SSD	SSD_cases	3116
FRAS1	6	0.000166995	0.000131838	0.000153547	11	LOF_SSD	SSD_cases	3116
GBP7	4	0.000259281	8.7892e-05	0.000378752	11	LOF_SSD	SSD_cases	3116
GLYCTK	4	0.000259281	9.66811e-05	0.000381462	11	LOF_SSD	SSD_cases	3116
GPD2	1	0.00230277	0.00230277		11	LOF_SSD	SSD_cases	3116
GPR137B	3	0.000234386	5.27352e-05	0.000345523	11	LOF_SSD	SSD_cases	3116
H4C12	2	0.000808663	0.000808663	0.00104418	11	LOF_SSD	SSD_cases	3116
HAL	4	0.000215335	0.000193362	0.000166995	11	LOF_SSD	SSD_cases	3116
HEATR6	5	0.000225003	8.7892e-05	0.000331994	11	LOF_SSD	SSD_cases	3116
HLA-DOB	3	0.000310551	0.000281254	0.000308666	11	LOF_SSD	SSD_cases	3116
HNRNPA1L2	1	0.00147659	0.00147659		11	LOF_SSD	SSD_cases	3116
HPF1	1	0.00191605	0.00191605		11	LOF_SSD	SSD_cases	3116
IFNB1	1	0.00135354	0.00135354		11	LOF_SSD	SSD_cases	3116
LRRK2	5	0.000457039	0.000123049	0.000797642	11	LOF_SSD	SSD_cases	3116
LSR	2	0.00079103	0.00079103	0.00079551	11	LOF_SSD	SSD_cases	3116
LTF	6	0.0001084	4.3946e-05	0.000156997	11	LOF_SSD	SSD_cases	3116
MLIP	2	0.000544928	0.000544928	0.000720926	11	LOF_SSD	SSD_cases	3116
MST1R	8	0.000188968	0.00010547	0.000186447	11	LOF_SSD	SSD_cases	3116
MUC12	4	0.000338384	0.000193362	0.000377663	11	LOF_SSD	SSD_cases	3116
MUC4	2	0.000562509	0.000562509	0.000298316	11	LOF_SSD	SSD_cases	3116
MYBPC2	3	0.000498055	0.000175784	0.000683599	11	LOF_SSD	SSD_cases	3116
MYO19	6	0.000178714	0.000166994	0.000129373	11	LOF_SSD	SSD_cases	3116
NHERF4	2	0.000667977	0.000667977	0.000546909	11	LOF_SSD	SSD_cases	3116
NUDT8	1	0.00137112	0.00137112		11	LOF_SSD	SSD_cases	3116
OPN4	2	0.000887708	0.000887708	0.00118083	11	LOF_SSD	SSD_cases	3116
OTULINL	1	0.000826185	0.000826185		11	LOF_SSD	SSD_cases	3116
PKHD1	6	0.000117189	0.000114259	8.29483e-05	11	LOF_SSD	SSD_cases	3116
PPP2R1B	1	0.00135354	0.00135354		11	LOF_SSD	SSD_cases	3116
PTCD3	6	0.000169925	7.03136e-05	0.000219742	11	LOF_SSD	SSD_cases	3116
PTGR1	3	0.00043946	0.000386725	0.000258946	11	LOF_SSD	SSD_cases	3116
PVR	3	0.000421882	0.000457038	0.0003704	11	LOF_SSD	SSD_cases	3116
R3HCC1L	5	0.000196878	3.51568e-05	0.000361833	11	LOF_SSD	SSD_cases	3116
RECQL5	1	0.00121291	0.00121291		11	LOF_SSD	SSD_cases	3116
RGL3	4	0.000140627	6.15244e-05	0.000176369	11	LOF_SSD	SSD_cases	3116
RIPK3	3	0.00055665	0.000492195	0.00053904	11	LOF_SSD	SSD_cases	3116
RMND5B	3	0.000310551	0.000281254	0.000308666	11	LOF_SSD	SSD_cases	3116
RNF128	1	0.000650401	0.000650401		11	LOF_SSD	SSD_cases	3116
RP1L1	4	0.000386725	7.91028e-05	0.000632986	11	LOF_SSD	SSD_cases	3116
SCGB3A1	1	0.000755871	0.000755871		11	LOF_SSD	SSD_cases	3116
SCNN1A	1	0.00300591	0.00300591		11	LOF_SSD	SSD_cases	3116
SLC25A13	6	0.000166995	0.000140627	0.000140957	11	LOF_SSD	SSD_cases	3116
SLC46A3	2	0.000527352	0.000527352	0.000571771	11	LOF_SSD	SSD_cases	3116
SLC7A10	2	0.000509773	0.000509773	0.000671209	11	LOF_SSD	SSD_cases	3116
SLC9A5	4	0.000272465	9.66811e-05	0.000407602	11	LOF_SSD	SSD_cases	3116
SSBP2	1	0.0015469	0.0015469		11	LOF_SSD	SSD_cases	3116
SYNM	1	0.00158206	0.00158206		11	LOF_SSD	SSD_cases	3116
TAS2R3	2	0.000817397	0.000817397	0.000758221	11	LOF_SSD	SSD_cases	3116
TEKT1	3	0.000474618	5.27352e-05	0.000761372	11	LOF_SSD	SSD_cases	3116
TMEM225B	1	0.00293559	0.00293559		11	LOF_SSD	SSD_cases	3116
VILL	5	0.000337505	0.000158206	0.000316265	11	LOF_SSD	SSD_cases	3116
VWA8	4	0.000294438	0.000228519	0.000299134	11	LOF_SSD	SSD_cases	3116
XDH	9	0.000181643	0.000140627	0.0001852	11	LOF_SSD	SSD_cases	3116
ZFP64	2	0.00106349	0.00106349	0.00132999	11	LOF_SSD	SSD_cases	3116
ZNF491	3	0.000632821	5.27352e-05	0.00103533	11	LOF_SSD	SSD_cases	3116
ZNF525	1	0.00159963	0.00159963		11	LOF_SSD	SSD_cases	3116
ABCA2	2	0.00046586	0.00046586	0.000609104	12	CADD_SSD	SSD_cases_controls	5969
ABCB10	10	7.20714e-05	3.51568e-05	7.52433e-05	12	CADD_SSD	SSD_cases_controls	5969
ABHD13	6	0.000231449	0.000123049	0.000293178	12	CADD_SSD	SSD_cases_controls	5969
ABI2	10	5.44931e-05	3.51574e-05	5.00289e-05	12	CADD_SSD	SSD_cases_controls	5969
ACOT7	8	5.71298e-05	6.15244e-05	4.17569e-05	12	CADD_SSD	SSD_cases_controls	5969
AGO2	8	0.000107668	7.03136e-05	0.000104392	12	CADD_SSD	SSD_cases_controls	5969
ANKRD49	8	6.5919e-05	3.51568e-05	9.57061e-05	12	CADD_SSD	SSD_cases_controls	5969
AP3M1	9	9.37514e-05	5.27352e-05	8.61161e-05	12	CADD_SSD	SSD_cases_controls	5969
ARL2	8	9.00893e-05	5.27352e-05	0.0001069	12	CADD_SSD	SSD_cases_controls	5969
ARPC4	8	0.000103274	6.15244e-05	9.87428e-05	12	CADD_SSD	SSD_cases_controls	5969
ATL3	7	0.000115518	1.75784e-05	0.000155865	12	CADD_SSD	SSD_cases_controls	5969
BAIAP2	3	0.000222661	7.03161e-05	0.000263871	12	CADD_SSD	SSD_cases_controls	5969
BPHL	8	8.34974e-05	3.51568e-05	0.000130111	12	CADD_SSD	SSD_cases_controls	5969
BRCA2	9	6.05478e-05	3.51568e-05	4.66003e-05	12	CADD_SSD	SSD_cases_controls	5969
BROX	9	7.22673e-05	7.03136e-05	4.6045e-05	12	CADD_SSD	SSD_cases_controls	5969
CDK2	4	0.000206546	0.00010547	0.000270188	12	CADD_SSD	SSD_cases_controls	5969
CDK2AP1	5	0.000133596	7.03136e-05	0.000182933	12	CADD_SSD	SSD_cases_controls	5969
COPS3	8	7.47085e-05	3.51568e-05	8.70087e-05	12	CADD_SSD	SSD_cases_controls	5969
CSNK1A1L	9	5.0782e-05	1.75784e-05	6.365e-05	12	CADD_SSD	SSD_cases_controls	5969
CSTF1	10	4.3946e-05	1.75784e-05	3.44166e-05	12	CADD_SSD	SSD_cases_controls	5969
CTAGE1	8	8.34974e-05	4.3946e-05	9.14607e-05	12	CADD_SSD	SSD_cases_controls	5969
CUL4A	10	5.27352e-05	6.15244e-05	3.51568e-05	12	CADD_SSD	SSD_cases_controls	5969
CYBC1	9	6.05478e-05	5.27352e-05	2.92973e-05	12	CADD_SSD	SSD_cases_controls	5969
DDX19B	5	0.000144143	0.00010547	0.000160821	12	CADD_SSD	SSD_cases_controls	5969
DPPA4	9	5.85949e-05	5.27352e-05	4.6508e-05	12	CADD_SSD	SSD_cases_controls	5969
DPY30	5	0.000337506	7.03136e-05	0.000637374	12	CADD_SSD	SSD_cases_controls	5969
DYNLRB1	6	9.37514e-05	7.91028e-05	6.45074e-05	12	CADD_SSD	SSD_cases_controls	5969
FBXL16	7	0.000120538	5.27371e-05	0.000175909	12	CADD_SSD	SSD_cases_controls	5969
FBXO11	6	0.000120119	0.000131838	8.99195e-05	12	CADD_SSD	SSD_cases_controls	5969
FKBP4	9	7.22667e-05	3.51568e-05	7.68461e-05	12	CADD_SSD	SSD_cases_controls	5969
FOXK2	10	4.92195e-05	3.51568e-05	3.68728e-05	12	CADD_SSD	SSD_cases_controls	5969
FSTL1	10	7.20714e-05	6.15244e-05	4.26173e-05	12	CADD_SSD	SSD_cases_controls	5969
GEMIN6	6	0.000158207	0.000123049	0.000136617	12	CADD_SSD	SSD_cases_controls	5969
GKAP1	7	5.77577e-05	1.75784e-05	5.89287e-05	12	CADD_SSD	SSD_cases_controls	5969
GLUD1	10	5.27352e-05	3.51568e-05	5.17494e-05	12	CADD_SSD	SSD_cases_controls	5969
GOPC	5	0.000210941	7.03136e-05	0.000324606	12	CADD_SSD	SSD_cases_controls	5969
GPAT4	9	2.92973e-05	1.75784e-05	2.3254e-05	12	CADD_SSD	SSD_cases_controls	5969
GRK2	9	6.44554e-05	5.27352e-05	4.5672e-05	12	CADD_SSD	SSD_cases_controls	5969
GTF2B	7	0.000110493	3.51568e-05	0.000134531	12	CADD_SSD	SSD_cases_controls	5969
GTPBP10	10	4.21882e-05	3.51568e-05	1.69823e-05	12	CADD_SSD	SSD_cases_controls	5969
H2AC8	11	5.75293e-05	3.51568e-05	5.78171e-05	12	CADD_SSD	SSD_cases_controls	5969
HMGXB4	10	2.63676e-05	1.75784e-05	1.24298e-05	12	CADD_SSD	SSD_cases_controls	5969
HSD17B12	8	5.93271e-05	4.3946e-05	4.29941e-05	12	CADD_SSD	SSD_cases_controls	5969
HSPD1	12	5.71298e-05	3.51568e-05	5.61534e-05	12	CADD_SSD	SSD_cases_controls	5969
IGFBP2	10	4.39463e-05	1.7579e-05	4.24559e-05	12	CADD_SSD	SSD_cases_controls	5969
JAGN1	6	0.000128908	4.3946e-05	0.00017067	12	CADD_SSD	SSD_cases_controls	5969
KIF11	5	0.000108986	5.27352e-05	0.000136388	12	CADD_SSD	SSD_cases_controls	5969
KIF3A	7	0.000107982	8.7892e-05	8.27171e-05	12	CADD_SSD	SSD_cases_controls	5969
KLHL4	3	0.00033399	0.000158206	0.000335374	12	CADD_SSD	SSD_cases_controls	5969
KMT5C	9	6.25023e-05	1.7579e-05	6.70003e-05	12	CADD_SSD	SSD_cases_controls	5969
LSM8	3	0.000251957	0.00010547	0.000332754	12	CADD_SSD	SSD_cases_controls	5969
MAP2K2	10	6.32822e-05	5.27352e-05	2.3729e-05	12	CADD_SSD	SSD_cases_controls	5969
MED31	6	0.000175784	7.03136e-05	0.000245091	12	CADD_SSD	SSD_cases_controls	5969
MEMO1	5	0.000337506	7.03136e-05	0.000637374	12	CADD_SSD	SSD_cases_controls	5969
MGAT1	11	4.95394e-05	3.51593e-05	4.07107e-05	12	CADD_SSD	SSD_cases_controls	5969
MOB2	10	8.78926e-05	5.27362e-05	8.0341e-05	12	CADD_SSD	SSD_cases_controls	5969
MRPL50	4	0.000355963	0.000342779	0.00016262	12	CADD_SSD	SSD_cases_controls	5969
MTAP	7	0.000133094	5.27352e-05	0.000194916	12	CADD_SSD	SSD_cases_controls	5969
MVD	8	0.000101076	7.91028e-05	5.53888e-05	12	CADD_SSD	SSD_cases_controls	5969
MYD88	11	3.67552e-05	3.51568e-05	2.66061e-05	12	CADD_SSD	SSD_cases_controls	5969
NDUFS5	5	9.49232e-05	8.7892e-05	8.30102e-05	12	CADD_SSD	SSD_cases_controls	5969
NLGN4X	7	0.000158213	5.27389e-05	0.000223283	12	CADD_SSD	SSD_cases_controls	5969
NME1	7	0.00010547	7.03136e-05	0.000107884	12	CADD_SSD	SSD_cases_controls	5969
NPM3	9	6.83612e-05	3.51568e-05	6.54472e-05	12	CADD_SSD	SSD_cases_controls	5969
ODR4	8	5.71303e-05	3.51568e-05	4.85974e-05	12	CADD_SSD	SSD_cases_controls	5969
OGFRL1	10	5.09773e-05	4.3946e-05	5.27025e-05	12	CADD_SSD	SSD_cases_controls	5969
OR2T2	4	0.000206546	0.000202152	0.000158124	12	CADD_SSD	SSD_cases_controls	5969
PACS2	3	0.000251974	1.7579e-05	0.000405985	12	CADD_SSD	SSD_cases_controls	5969
PANK1	6	6.15244e-05	6.15244e-05	4.12251e-05	12	CADD_SSD	SSD_cases_controls	5969
PBK	4	0.000180179	6.15244e-05	0.000255291	12	CADD_SSD	SSD_cases_controls	5969
PCID2	8	5.71298e-05	2.63676e-05	7.20193e-05	12	CADD_SSD	SSD_cases_controls	5969
PDE6D	5	0.00013008	3.51568e-05	0.000222212	12	CADD_SSD	SSD_cases_controls	5969
PHF14	9	4.10162e-05	1.75784e-05	4.02771e-05	12	CADD_SSD	SSD_cases_controls	5969
PIAS2	10	0.000100197	4.3946e-05	0.000110572	12	CADD_SSD	SSD_cases_controls	5969
PMS2	2	0.000342791	0.000342791	0.00045992	12	CADD_SSD	SSD_cases_controls	5969
POLR1E	9	7.0314e-05	7.03136e-05	5.34628e-05	12	CADD_SSD	SSD_cases_controls	5969
PPP4R3A	10	4.3946e-05	4.3946e-05	2.23122e-05	12	CADD_SSD	SSD_cases_controls	5969
PRKAA1	5	0.000210941	3.51568e-05	0.000324844	12	CADD_SSD	SSD_cases_controls	5969
RAB8B	2	0.000421882	0.000421882	0.000522052	12	CADD_SSD	SSD_cases_controls	5969
RASA2	7	9.04032e-05	0.00010547	7.55589e-05	12	CADD_SSD	SSD_cases_controls	5969
RIDA	4	0.000206546	0.000123049	0.000249165	12	CADD_SSD	SSD_cases_controls	5969
RNF13	10	8.7892e-05	9.6681e-05	6.52483e-05	12	CADD_SSD	SSD_cases_controls	5969
RNF41	9	6.25011e-05	1.75784e-05	6.40536e-05	12	CADD_SSD	SSD_cases_controls	5969
RPL13	9	5.4689e-05	5.27371e-05	2.55412e-05	12	CADD_SSD	SSD_cases_controls	5969
RPL7L1	9	7.22667e-05	7.03136e-05	5.7261e-05	12	CADD_SSD	SSD_cases_controls	5969
S100A1	6	0.000172854	3.51568e-05	0.000269682	12	CADD_SSD	SSD_cases_controls	5969
S100A13	6	0.000172854	3.51568e-05	0.000269682	12	CADD_SSD	SSD_cases_controls	5969
SAE1	7	9.04031e-05	3.51568e-05	0.000126933	12	CADD_SSD	SSD_cases_controls	5969
SCAMP5	7	7.53361e-05	3.51568e-05	8.35141e-05	12	CADD_SSD	SSD_cases_controls	5969
SELENOM	9	6.64073e-05	3.51568e-05	5.81536e-05	12	CADD_SSD	SSD_cases_controls	5969
SEPTIN11	11	3.83531e-05	3.51568e-05	2.70253e-05	12	CADD_SSD	SSD_cases_controls	5969
SNTB2	9	6.64073e-05	5.27352e-05	4.54818e-05	12	CADD_SSD	SSD_cases_controls	5969
SPOCK3	4	0.000158206	0.000114259	0.000171633	12	CADD_SSD	SSD_cases_controls	5969
SSBP3	9	5.46885e-05	1.75784e-05	7.42906e-05	12	CADD_SSD	SSD_cases_controls	5969
STX1A	11	5.91279e-05	3.51568e-05	5.57398e-05	12	CADD_SSD	SSD_cases_controls	5969
STXBP4	8	8.13e-05	1.75784e-05	9.76183e-05	12	CADD_SSD	SSD_cases_controls	5969
SYT11	10	7.20715e-05	5.27352e-05	5.27027e-05	12	CADD_SSD	SSD_cases_controls	5969
TBK1	7	0.000115516	3.51568e-05	0.000134202	12	CADD_SSD	SSD_cases_controls	5969
TIGD5	6	0.000190439	0.000114259	0.000165439	12	CADD_SSD	SSD_cases_controls	5969
TNPO1	6	0.0001084	0.000131838	6.02984e-05	12	CADD_SSD	SSD_cases_controls	5969
TOR1A	9	0.000123049	0.00010547	9.98261e-05	12	CADD_SSD	SSD_cases_controls	5969
TRIM67	10	8.96507e-05	6.15256e-05	8.18019e-05	12	CADD_SSD	SSD_cases_controls	5969
TSPAN14	8	0.000116457	8.78921e-05	0.000107517	12	CADD_SSD	SSD_cases_controls	5969
TSPAN3	8	5.93271e-05	3.51568e-05	7.62979e-05	12	CADD_SSD	SSD_cases_controls	5969
TSTD1	8	0.000120852	0.00010547	0.000103116	12	CADD_SSD	SSD_cases_controls	5969
TUBGCP3	11	4.7941e-05	1.75784e-05	4.24006e-05	12	CADD_SSD	SSD_cases_controls	5969
UCHL5	6	0.000120119	0.00010547	8.12547e-05	12	CADD_SSD	SSD_cases_controls	5969
USF2	9	8.20334e-05	3.51568e-05	0.000105104	12	CADD_SSD	SSD_cases_controls	5969
YJU2	11	4.79414e-05	3.51568e-05	3.15346e-05	12	CADD_SSD	SSD_cases_controls	5969
YOD1	10	7.55873e-05	2.63685e-05	7.73137e-05	12	CADD_SSD	SSD_cases_controls	5969
ZNF385D	6	0.00011133	5.27352e-05	0.000136464	12	CADD_SSD	SSD_cases_controls	5969
ZNRD2	8	0.000116457	5.27352e-05	0.000175013	12	CADD_SSD	SSD_cases_controls	5969
ABHD6	9	0.000115236	0.000123049	8.57167e-05	12	CADD_SSD	SSD_cases	3116
ADAM22	12	7.03136e-05	3.51568e-05	7.45789e-05	12	CADD_SSD	SSD_cases	3116
ADPGK	9	0.000136721	7.03136e-05	0.000207577	12	CADD_SSD	SSD_cases	3116
ALKBH1	5	0.000151174	0.000158206	0.000119611	12	CADD_SSD	SSD_cases	3116
ANKLE2	7	0.000248619	0.000175784	0.000227265	12	CADD_SSD	SSD_cases	3116
AP1G1	9	0.000125002	7.03136e-05	0.000155359	12	CADD_SSD	SSD_cases	3116
API5	3	0.000673838	3.51568e-05	0.00112149	12	CADD_SSD	SSD_cases	3116
ARIH2	9	0.000152346	5.27352e-05	0.00025715	12	CADD_SSD	SSD_cases	3116
ARMT1	5	0.000376178	0.00010547	0.000599937	12	CADD_SSD	SSD_cases	3116
ASPH	11	8.94903e-05	5.27352e-05	0.000103236	12	CADD_SSD	SSD_cases	3116
ATP5PB	8	0.00011426	3.51568e-05	0.00019821	12	CADD_SSD	SSD_cases	3116
ATP6V1A	6	0.000263676	0.000184573	0.000292034	12	CADD_SSD	SSD_cases	3116
BCKDHB	10	8.78944e-05	4.3946e-05	0.000112407	12	CADD_SSD	SSD_cases	3116
C11orf68	9	0.000142581	5.27371e-05	0.00015635	12	CADD_SSD	SSD_cases	3116
CARHSP1	5	0.000277739	0.000228519	0.00024051	12	CADD_SSD	SSD_cases	3116
CCDC134	6	0.000292973	0.000114259	0.000504309	12	CADD_SSD	SSD_cases	3116
CCT4	7	0.000328967	0.000246098	0.000331624	12	CADD_SSD	SSD_cases	3116
CDK1	2	0.000544931	0.000544931	0.000646351	12	CADD_SSD	SSD_cases	3116
CDS2	8	0.000151614	6.15244e-05	0.000200631	12	CADD_SSD	SSD_cases	3116
CDYL	6	0.000260747	0.000175786	0.000230113	12	CADD_SSD	SSD_cases	3116
CHMP3	4	0.000272466	0.000202152	0.000200167	12	CADD_SSD	SSD_cases	3116
CHMP5	8	0.000156009	5.27352e-05	0.000209141	12	CADD_SSD	SSD_cases	3116
CHRNA4	11	4.95391e-05	3.51568e-05	5.4927e-05	12	CADD_SSD	SSD_cases	3116
CHST12	9	8.2033e-05	5.27352e-05	7.3536e-05	12	CADD_SSD	SSD_cases	3116
COL26A1	6	0.000222661	8.78918e-05	0.000357437	12	CADD_SSD	SSD_cases	3116
COPG2	9	0.000113283	0.000123049	8.2969e-05	12	CADD_SSD	SSD_cases	3116
COX17	9	0.000177737	0.000210941	0.000137417	12	CADD_SSD	SSD_cases	3116
CRY2	12	6.00594e-05	5.27352e-05	3.85547e-05	12	CADD_SSD	SSD_cases	3116
CWF19L1	10	8.96498e-05	6.15244e-05	8.54959e-05	12	CADD_SSD	SSD_cases	3116
CYTH3	6	0.000284184	0.000175784	0.000274227	12	CADD_SSD	SSD_cases	3116
DERL1	6	0.000275396	0.00014942	0.000353612	12	CADD_SSD	SSD_cases	3116
DHRS4	7	0.000148161	0.000158206	0.000100907	12	CADD_SSD	SSD_cases	3116
DKC1	4	0.000215335	0.000149416	0.00025245	12	CADD_SSD	SSD_cases	3116
DMTN	9	6.64079e-05	5.27352e-05	4.79626e-05	12	CADD_SSD	SSD_cases	3116
DNAJB4	8	0.000123049	7.91028e-05	0.000139682	12	CADD_SSD	SSD_cases	3116
DNAJC2	7	0.000160717	7.03136e-05	0.000220123	12	CADD_SSD	SSD_cases	3116
DRAP1	9	0.000142581	5.27371e-05	0.00015635	12	CADD_SSD	SSD_cases	3116
ECHDC3	9	0.000132815	5.27352e-05	0.000182492	12	CADD_SSD	SSD_cases	3116
EIF3D	11	3.83815e-05	3.51568e-05	1.72823e-05	12	CADD_SSD	SSD_cases	3116
EMB	7	0.000205918	0.000123049	0.000174524	12	CADD_SSD	SSD_cases	3116
EPHA4	11	7.67057e-05	5.27352e-05	7.08707e-05	12	CADD_SSD	SSD_cases	3116
ERO1A	2	0.000870189	0.000870189	0.00120577	12	CADD_SSD	SSD_cases	3116
EVL	6	0.000407253	0.000114259	0.000622076	12	CADD_SSD	SSD_cases	3116
FABP5	3	0.000380865	0.000193362	0.000485028	12	CADD_SSD	SSD_cases	3116
FAM241B	3	0.00076173	0.000351568	0.000851116	12	CADD_SSD	SSD_cases	3116
FKBP8	9	9.57061e-05	5.27352e-05	9.59254e-05	12	CADD_SSD	SSD_cases	3116
GNA12	6	0.000128908	0.000123049	9.27944e-05	12	CADD_SSD	SSD_cases	3116
GNAO1	6	0.000175784	7.03136e-05	0.000191597	12	CADD_SSD	SSD_cases	3116
GNAZ	9	9.76581e-05	3.51568e-05	0.000152261	12	CADD_SSD	SSD_cases	3116
GNG3	5	0.000312897	0.000140627	0.000410824	12	CADD_SSD	SSD_cases	3116
GORASP2	8	0.000171389	0.000175784	7.90329e-05	12	CADD_SSD	SSD_cases	3116
GOT2	4	0.000474616	0.000404303	0.000520272	12	CADD_SSD	SSD_cases	3116
GPCPD1	6	0.000196292	4.3946e-05	0.000362374	12	CADD_SSD	SSD_cases	3116
GRB10	7	0.000233541	7.03136e-05	0.00047241	12	CADD_SSD	SSD_cases	3116
GREM2	3	0.000726575	3.51568e-05	0.00121283	12	CADD_SSD	SSD_cases	3116
GRIA1	12	6.15243e-05	1.75784e-05	7.73521e-05	12	CADD_SSD	SSD_cases	3116
GTPBP8	7	0.000115515	8.7892e-05	9.06934e-05	12	CADD_SSD	SSD_cases	3116
HMGCL	10	7.20715e-05	3.51568e-05	9.46443e-05	12	CADD_SSD	SSD_cases	3116
HSD17B10	7	0.000168251	5.27352e-05	0.000186546	12	CADD_SSD	SSD_cases	3116
HTD2	4	0.000470223	0.000193362	0.00068824	12	CADD_SSD	SSD_cases	3116
IFT20	5	0.000355087	0.000210948	0.000450296	12	CADD_SSD	SSD_cases	3116
IGBP1	2	0.000914076	0.000914076	0.00054691	12	CADD_SSD	SSD_cases	3116
ING1	5	0.000358608	7.03136e-05	0.000528337	12	CADD_SSD	SSD_cases	3116
KAT7	6	0.000213871	4.3946e-05	0.000388545	12	CADD_SSD	SSD_cases	3116
KBTBD2	11	0.000121451	8.7892e-05	0.000105604	12	CADD_SSD	SSD_cases	3116
L2HGDH	8	0.00011426	3.51568e-05	0.000147671	12	CADD_SSD	SSD_cases	3116
LACTB	9	8.98452e-05	8.7892e-05	8.02876e-05	12	CADD_SSD	SSD_cases	3116
LIMS1	1	0.00288286	0.00288286		12	CADD_SSD	SSD_cases	3116
ME1	6	0.000287114	9.66826e-05	0.000454688	12	CADD_SSD	SSD_cases	3116
MED18	5	0.000210941	0.000228519	0.000111176	12	CADD_SSD	SSD_cases	3116
MED8	6	0.000251957	9.66814e-05	0.000327669	12	CADD_SSD	SSD_cases	3116
MFAP3	9	9.96108e-05	7.03136e-05	9.5475e-05	12	CADD_SSD	SSD_cases	3116
MMAB	9	0.000136721	8.7892e-05	0.0001491	12	CADD_SSD	SSD_cases	3116
MROH1	8	8.13007e-05	6.1525e-05	7.21344e-05	12	CADD_SSD	SSD_cases	3116
MRPL32	4	0.000839368	0.000140627	0.00148406	12	CADD_SSD	SSD_cases	3116
NAA40	6	0.000275403	0.000131838	0.000412965	12	CADD_SSD	SSD_cases	3116
NCK1	10	0.000101955	6.15244e-05	0.000115061	12	CADD_SSD	SSD_cases	3116
NDUFA13	9	0.000220707	0.000140627	0.000212421	12	CADD_SSD	SSD_cases	3116
NDUFA3	8	0.000208744	7.91026e-05	0.000368301	12	CADD_SSD	SSD_cases	3116
NDUFA6	7	0.000107982	5.27352e-05	0.000111835	12	CADD_SSD	SSD_cases	3116
NEIL2	10	0.000188089	7.91026e-05	0.000249706	12	CADD_SSD	SSD_cases	3116
NELFA	12	9.52172e-05	5.27371e-05	7.69734e-05	12	CADD_SSD	SSD_cases	3116
NINJ1	6	0.000213871	0.000140627	0.000249691	12	CADD_SSD	SSD_cases	3116
NOL4L	6	0.000117189	9.66813e-05	9.41169e-05	12	CADD_SSD	SSD_cases	3116
NSG1	8	0.000151614	0.000131838	0.000118456	12	CADD_SSD	SSD_cases	3116
NSMCE1	8	0.000158207	7.9104e-05	0.000159457	12	CADD_SSD	SSD_cases	3116
NSUN4	6	0.000304693	7.91026e-05	0.000566524	12	CADD_SSD	SSD_cases	3116
OAT	9	0.000128908	7.03136e-05	0.000126149	12	CADD_SSD	SSD_cases	3116
OIP5	3	0.000404305	3.51568e-05	0.000639383	12	CADD_SSD	SSD_cases	3116
ORC5	3	0.000544931	7.03185e-05	0.000822057	12	CADD_SSD	SSD_cases	3116
ORMDL3	5	0.00028477	0.000210941	0.000275538	12	CADD_SSD	SSD_cases	3116
PBLD	7	0.000188342	0.000158222	0.000168212	12	CADD_SSD	SSD_cases	3116
PCBD1	7	0.000218474	0.000140627	0.000230953	12	CADD_SSD	SSD_cases	3116
PEG10	9	9.17982e-05	5.27352e-05	8.18753e-05	12	CADD_SSD	SSD_cases	3116
PIK3C3	7	0.000128072	7.03136e-05	0.000150092	12	CADD_SSD	SSD_cases	3116
PLRG1	6	0.000351569	0.000254887	0.000371733	12	CADD_SSD	SSD_cases	3116
PLS3	1	0.00237308	0.00237308		12	CADD_SSD	SSD_cases	3116
POLR3D	10	0.000154691	0.000158206	0.000101082	12	CADD_SSD	SSD_cases	3116
PPCS	6	0.000336919	0.00010547	0.000415448	12	CADD_SSD	SSD_cases	3116
PPIB	7	0.000118026	8.7892e-05	0.000110112	12	CADD_SSD	SSD_cases	3116
PRCC	9	0.000169927	5.27352e-05	0.000215476	12	CADD_SSD	SSD_cases	3116
PRPF19	9	0.000121096	3.51568e-05	0.000228256	12	CADD_SSD	SSD_cases	3116
PSMB3	5	0.000189847	0.00010547	0.000227978	12	CADD_SSD	SSD_cases	3116
PUF60	1	0.00140627	0.00140627		12	CADD_SSD	SSD_cases	3116
RAB11B	5	0.000284772	0.000105474	0.00048163	12	CADD_SSD	SSD_cases	3116
RAB18	5	0.000242582	0.000175784	0.0002515	12	CADD_SSD	SSD_cases	3116
RAB21	2	0.000773461	0.000773461	0.000770631	12	CADD_SSD	SSD_cases	3116
RAB28	6	0.000169924	0.000114259	0.000178459	12	CADD_SSD	SSD_cases	3116
RAB3B	6	0.000175784	0.000166995	8.09371e-05	12	CADD_SSD	SSD_cases	3116
RALA	2	0.000914079	0.000914079	0.00126784	12	CADD_SSD	SSD_cases	3116
RALYL	4	0.000430671	0.000342779	0.000483434	12	CADD_SSD	SSD_cases	3116
RAMAC	1	0.00159963	0.00159963		12	CADD_SSD	SSD_cases	3116
RASSF3	7	0.000143138	3.51568e-05	0.000200278	12	CADD_SSD	SSD_cases	3116
RBBP9	5	0.000305864	0.000175784	0.00031558	12	CADD_SSD	SSD_cases	3116
RBIS	8	0.000199954	6.15244e-05	0.000283589	12	CADD_SSD	SSD_cases	3116
RBM34	7	0.000210942	7.03185e-05	0.00034759	12	CADD_SSD	SSD_cases	3116
RDH13	7	0.000145651	0.00010547	0.000141617	12	CADD_SSD	SSD_cases	3116
RDH14	7	0.000183318	7.03136e-05	0.000232065	12	CADD_SSD	SSD_cases	3116
REM2	8	0.00022852	0.000105471	0.000301113	12	CADD_SSD	SSD_cases	3116
RPP14	4	0.000470223	0.000193362	0.00068824	12	CADD_SSD	SSD_cases	3116
RPS27L	9	8.98452e-05	8.7892e-05	8.02876e-05	12	CADD_SSD	SSD_cases	3116
RUFY3	7	0.000135605	8.7892e-05	0.000146269	12	CADD_SSD	SSD_cases	3116
RXRG	8	8.13001e-05	3.51568e-05	9.20321e-05	12	CADD_SSD	SSD_cases	3116
SEC23A	10	9.14078e-05	4.3946e-05	0.000102432	12	CADD_SSD	SSD_cases	3116
SENP7	10	0.000117775	7.03136e-05	0.00014137	12	CADD_SSD	SSD_cases	3116
SH3BP5L	8	8.78919e-05	1.75784e-05	0.00010836	12	CADD_SSD	SSD_cases	3116
SLC25A20	7	0.000175784	0.000210941	0.000131936	12	CADD_SSD	SSD_cases	3116
SLC25A29	3	0.000609423	7.03136e-05	0.000949029	12	CADD_SSD	SSD_cases	3116
SLC30A1	7	0.00016825	7.03136e-05	0.000307305	12	CADD_SSD	SSD_cases	3116
SLIRP	8	0.00010547	1.75784e-05	0.000160835	12	CADD_SSD	SSD_cases	3116
SNRPF	10	0.000100197	4.39466e-05	0.000129453	12	CADD_SSD	SSD_cases	3116
SNW1	8	0.00010547	1.75784e-05	0.000160835	12	CADD_SSD	SSD_cases	3116
SOAT1	6	0.000295903	0.00021973	0.000322105	12	CADD_SSD	SSD_cases	3116
SRP19	8	0.000153811	0.000114259	0.000122419	12	CADD_SSD	SSD_cases	3116
STAT5B	9	0.000119142	8.7892e-05	0.000137229	12	CADD_SSD	SSD_cases	3116
STOM	4	0.000281254	1.75784e-05	0.000527351	12	CADD_SSD	SSD_cases	3116
STT3A	8	0.000127443	6.15244e-05	0.000173191	12	CADD_SSD	SSD_cases	3116
SVOP	10	8.43763e-05	7.03136e-05	7.11872e-05	12	CADD_SSD	SSD_cases	3116
SYNGR1	7	9.04032e-05	7.03136e-05	6.45302e-05	12	CADD_SSD	SSD_cases	3116
TBC1D19	11	6.23236e-05	5.27352e-05	3.79982e-05	12	CADD_SSD	SSD_cases	3116
TBRG4	10	9.1408e-05	7.9104e-05	6.51427e-05	12	CADD_SSD	SSD_cases	3116
TFRC	9	9.17983e-05	3.51568e-05	0.000152684	12	CADD_SSD	SSD_cases	3116
THUMPD1	9	0.000193364	0.000158206	0.000167687	12	CADD_SSD	SSD_cases	3116
TIMM17A	6	0.000143557	4.3946e-05	0.000249692	12	CADD_SSD	SSD_cases	3116
TMED1	12	0.000109865	7.03136e-05	0.000101984	12	CADD_SSD	SSD_cases	3116
TRAF2	11	9.90804e-05	8.7892e-05	9.7332e-05	12	CADD_SSD	SSD_cases	3116
TRHDE	8	0.00014063	0.00011426	0.000118855	12	CADD_SSD	SSD_cases	3116
TRIM9	11	7.19168e-05	3.51568e-05	9.14946e-05	12	CADD_SSD	SSD_cases	3116
TRMT2A	10	0.000156453	8.7892e-05	0.000152455	12	CADD_SSD	SSD_cases	3116
UBXN7	3	0.000791028	0.000562509	0.000858106	12	CADD_SSD	SSD_cases	3116
UQCC1	6	0.000407233	0.000272466	0.000555478	12	CADD_SSD	SSD_cases	3116
UTP23	4	0.000338384	0.000158206	0.000435664	12	CADD_SSD	SSD_cases	3116
UVSSA	8	0.000158206	6.15266e-05	0.000209892	12	CADD_SSD	SSD_cases	3116
VIM	10	0.000175784	0.00010547	0.000223276	12	CADD_SSD	SSD_cases	3116
VTA1	7	0.000213452	8.7892e-05	0.000358306	12	CADD_SSD	SSD_cases	3116
WAC	10	8.7892e-05	4.3946e-05	0.000106765	12	CADD_SSD	SSD_cases	3116
ZBED4	9	7.6173e-05	8.7892e-05	6.02556e-05	12	CADD_SSD	SSD_cases	3116
ZBTB2	9	0.000166021	8.78951e-05	0.000177996	12	CADD_SSD	SSD_cases	3116
ZFAND6	2	0.000799818	0.000799818	0.000609062	12	CADD_SSD	SSD_cases	3116
ZRANB2	10	7.03143e-05	4.3946e-05	5.74117e-05	12	CADD_SSD	SSD_cases	3116
ABCD1	5	0.00025665	0.000158206	0.000275325	12	CADD_SSD	SSD_controls	2853
ABHD10	3	0.000814465	3.51568e-05	0.00136505	12	CADD_SSD	SSD_controls	2853
ABT1	12	8.64271e-05	6.15244e-05	7.66072e-05	12	CADD_SSD	SSD_controls	2853
ADSS1	9	0.000146492	0.000123057	0.000112565	12	CADD_SSD	SSD_controls	2853
AEN	10	0.000214463	0.00021973	0.000178271	12	CADD_SSD	SSD_controls	2853
AK4	8	9.66811e-05	7.91028e-05	7.51683e-05	12	CADD_SSD	SSD_controls	2853
ANKLE2	6	0.000231449	0.000140627	0.000248451	12	CADD_SSD	SSD_controls	2853
ARL6IP5	8	0.000142824	4.3946e-05	0.000194486	12	CADD_SSD	SSD_controls	2853
ARMC8	8	0.000136233	7.03136e-05	0.000184064	12	CADD_SSD	SSD_controls	2853
BRAP	9	6.64072e-05	3.51568e-05	5.88139e-05	12	CADD_SSD	SSD_controls	2853
C18orf21	4	0.000272465	0.000333989	0.000182398	12	CADD_SSD	SSD_controls	2853
C1orf122	7	0.000198385	3.51568e-05	0.000418047	12	CADD_SSD	SSD_controls	2853
CAT	8	0.000184573	4.3946e-05	0.000355562	12	CADD_SSD	SSD_controls	2853
CCDC12	10	8.08615e-05	5.27352e-05	6.9431e-05	12	CADD_SSD	SSD_controls	2853
CCNL2	9	9.76586e-05	7.03136e-05	8.43546e-05	12	CADD_SSD	SSD_controls	2853
CENPQ	6	0.000193367	8.78918e-05	0.000278172	12	CADD_SSD	SSD_controls	2853
CHST12	11	8.6294e-05	7.03136e-05	6.40851e-05	12	CADD_SSD	SSD_controls	2853
CHTOP	7	0.000218474	0.00010547	0.000257121	12	CADD_SSD	SSD_controls	2853
CMC2	8	0.000208743	0.000246098	0.000128296	12	CADD_SSD	SSD_controls	2853
COQ8A	10	9.31658e-05	7.03148e-05	7.46017e-05	12	CADD_SSD	SSD_controls	2853
COX6C	10	0.000172268	0.000131838	0.000153424	12	CADD_SSD	SSD_controls	2853
CRTC1	8	0.000164797	7.91028e-05	0.000224709	12	CADD_SSD	SSD_controls	2853
CRYL1	8	0.00021973	0.00021973	0.00019597	12	CADD_SSD	SSD_controls	2853
CYLD	10	6.67979e-05	3.51568e-05	7.63081e-05	12	CADD_SSD	SSD_controls	2853
DAZAP1	4	0.000364753	3.51568e-05	0.000671116	12	CADD_SSD	SSD_controls	2853
DDX1	11	8.94901e-05	5.27352e-05	9.0475e-05	12	CADD_SSD	SSD_controls	2853
DIPK2A	10	5.09774e-05	3.51568e-05	7.52434e-05	12	CADD_SSD	SSD_controls	2853
DMAC2L	6	0.000120119	0.00010547	9.78196e-05	12	CADD_SSD	SSD_controls	2853
DNTTIP2	6	0.000278325	0.000158206	0.000308583	12	CADD_SSD	SSD_controls	2853
DPF2	11	0.000121451	7.03136e-05	0.000141384	12	CADD_SSD	SSD_controls	2853
DUSP3	3	0.000521493	0.000755871	0.000421271	12	CADD_SSD	SSD_controls	2853
EIF3H	10	0.000110744	4.3946e-05	0.000185302	12	CADD_SSD	SSD_controls	2853
EIF4A2	7	0.000148161	0.000158206	7.71964e-05	12	CADD_SSD	SSD_controls	2853
EIF5A	8	0.0001626	0.000131838	0.000162405	12	CADD_SSD	SSD_controls	2853
ERCC6L	5	0.000344536	0.000158206	0.000423453	12	CADD_SSD	SSD_controls	2853
FADS1	11	0.000131039	8.7892e-05	0.000142886	12	CADD_SSD	SSD_controls	2853
FAHD1	7	0.000248609	0.000158206	0.000231526	12	CADD_SSD	SSD_controls	2853
FAM98B	10	0.000233793	0.000175784	0.000183252	12	CADD_SSD	SSD_controls	2853
FANCB	7	0.000233542	0.000281254	0.00015746	12	CADD_SSD	SSD_controls	2853
FBXL7	8	0.000197757	0.000149416	0.000204297	12	CADD_SSD	SSD_controls	2853
FOXB1	6	0.000128912	3.51568e-05	0.000194061	12	CADD_SSD	SSD_controls	2853
GABRB3	10	7.55872e-05	3.51568e-05	7.77565e-05	12	CADD_SSD	SSD_controls	2853
GAS2L3	8	0.000340582	0.00013184	0.000350302	12	CADD_SSD	SSD_controls	2853
GDAP1	8	0.000156008	8.7892e-05	0.00019494	12	CADD_SSD	SSD_controls	2853
GGCT	4	0.000329596	3.51568e-05	0.000600825	12	CADD_SSD	SSD_controls	2853
GMPR2	8	0.000210941	0.00021973	0.000122149	12	CADD_SSD	SSD_controls	2853
GOT1	6	0.000196292	0.00011426	0.000228767	12	CADD_SSD	SSD_controls	2853
GRIA2	6	0.000120119	3.51568e-05	0.000186502	12	CADD_SSD	SSD_controls	2853
GSTA4	3	0.000292973	8.7892e-05	0.000417587	12	CADD_SSD	SSD_controls	2853
HAX1	6	0.000281254	0.000254887	0.000253031	12	CADD_SSD	SSD_controls	2853
HSDL1	9	0.000177737	0.00010547	0.000187571	12	CADD_SSD	SSD_controls	2853
KHDRBS1	8	8.13002e-05	6.15244e-05	7.57171e-05	12	CADD_SSD	SSD_controls	2853
KIF5B	6	0.000166995	8.78918e-05	0.000240188	12	CADD_SSD	SSD_controls	2853
LDB1	5	0.000383208	5.27352e-05	0.000739691	12	CADD_SSD	SSD_controls	2853
LSM14A	8	0.000169192	3.51568e-05	0.000216912	12	CADD_SSD	SSD_controls	2853
MAN1A2	8	0.000151614	0.00010547	0.000148843	12	CADD_SSD	SSD_controls	2853
MAP4K4	11	9.74802e-05	7.03136e-05	7.43148e-05	12	CADD_SSD	SSD_controls	2853
MAPKAPK2	7	0.000281254	7.03136e-05	0.000416598	12	CADD_SSD	SSD_controls	2853
MBLAC2	7	0.000286277	0.000246098	0.000244568	12	CADD_SSD	SSD_controls	2853
ME2	9	0.000140627	0.00010547	0.000166995	12	CADD_SSD	SSD_controls	2853
MED8	8	0.000202152	6.15244e-05	0.000292185	12	CADD_SSD	SSD_controls	2853
MFAP3L	6	0.000213871	0.00013184	0.000277364	12	CADD_SSD	SSD_controls	2853
MIER3	9	0.000144536	0.000123057	0.00014221	12	CADD_SSD	SSD_controls	2853
MINPP1	4	0.000593271	0.000131838	0.000990479	12	CADD_SSD	SSD_controls	2853
MLLT3	8	0.000147219	0.00010547	0.000154089	12	CADD_SSD	SSD_controls	2853
MPHOSPH8	6	0.000249027	9.6681e-05	0.000312365	12	CADD_SSD	SSD_controls	2853
MRPL58	4	0.000360356	7.03134e-05	0.000616413	12	CADD_SSD	SSD_controls	2853
MSI2	4	0.000448248	2.63676e-05	0.000849661	12	CADD_SSD	SSD_controls	2853
MSMO1	5	0.000502743	0.000210941	0.000781854	12	CADD_SSD	SSD_controls	2853
MTF2	8	0.000171391	9.66813e-05	0.000157438	12	CADD_SSD	SSD_controls	2853
MYDGF	4	0.000355965	7.0316e-05	0.00059566	12	CADD_SSD	SSD_controls	2853
NAP1L4	8	0.000166995	9.6681e-05	0.0002364	12	CADD_SSD	SSD_controls	2853
NDUFB10	9	5.85948e-05	5.27352e-05	3.28861e-05	12	CADD_SSD	SSD_controls	2853
NES	9	7.42203e-05	3.51568e-05	0.000101277	12	CADD_SSD	SSD_controls	2853
NOL4	6	0.000322271	0.000254887	0.000357783	12	CADD_SSD	SSD_controls	2853
NR2C2AP	9	0.000167972	5.27352e-05	0.000291254	12	CADD_SSD	SSD_controls	2853
NR6A1	7	0.000140627	7.03136e-05	0.000111176	12	CADD_SSD	SSD_controls	2853
NSUN3	10	0.000188089	7.03136e-05	0.000352645	12	CADD_SSD	SSD_controls	2853
NTM	8	0.000156008	5.27352e-05	0.000234231	12	CADD_SSD	SSD_controls	2853
OIP5	5	0.000267192	5.27352e-05	0.000490688	12	CADD_SSD	SSD_controls	2853
ORC5	6	0.000278324	2.63676e-05	0.000596258	12	CADD_SSD	SSD_controls	2853
OTUB1	6	0.00032813	0.000281254	0.00033439	12	CADD_SSD	SSD_controls	2853
PDE2A	7	0.000155694	8.7892e-05	0.000155721	12	CADD_SSD	SSD_controls	2853
PDK3	2	0.000536158	0.000536158	0.000708523	12	CADD_SSD	SSD_controls	2853
PHF21B	6	0.000266606	7.03134e-05	0.00043393	12	CADD_SSD	SSD_controls	2853
PHIP	12	6.88487e-05	5.27352e-05	7.47511e-05	12	CADD_SSD	SSD_controls	2853
PLEKHJ1	6	0.000249035	0.000114265	0.000343653	12	CADD_SSD	SSD_controls	2853
PLEKHM2	11	7.99034e-05	8.7892e-05	4.93233e-05	12	CADD_SSD	SSD_controls	2853
PLEKHO1	9	0.000136721	0.00010547	0.000116859	12	CADD_SSD	SSD_controls	2853
PODXL	4	0.000492194	6.15242e-05	0.0008916	12	CADD_SSD	SSD_controls	2853
POLR2I	8	0.000184574	0.000166997	0.000175532	12	CADD_SSD	SSD_controls	2853
PPIF	5	0.000193363	0.000140627	0.000205374	12	CADD_SSD	SSD_controls	2853
PPP2R5D	9	9.57046e-05	5.27352e-05	8.7058e-05	12	CADD_SSD	SSD_controls	2853
PRXL2B	8	0.00011646	7.91059e-05	8.50566e-05	12	CADD_SSD	SSD_controls	2853
PSMB4	11	7.03136e-05	5.27352e-05	4.78184e-05	12	CADD_SSD	SSD_controls	2853
RAB18	4	0.000254887	0.000193362	0.000291858	12	CADD_SSD	SSD_controls	2853
RAB29	4	0.000377936	0.000395514	0.000317872	12	CADD_SSD	SSD_controls	2853
RAB5IF	4	0.000285649	0.000202152	0.000313919	12	CADD_SSD	SSD_controls	2853
RABGGTB	8	0.000103273	8.7892e-05	3.3137e-05	12	CADD_SSD	SSD_controls	2853
RALA	1	0.00181058	0.00181058		12	CADD_SSD	SSD_controls	2853
RAPH1	10	9.49232e-05	5.27352e-05	9.19767e-05	12	CADD_SSD	SSD_controls	2853
RFC4	7	0.000138116	0.000158206	6.91531e-05	12	CADD_SSD	SSD_controls	2853
RIMKLB	6	0.000272466	6.15244e-05	0.000399112	12	CADD_SSD	SSD_controls	2853
RIMS3	7	0.000344035	8.7892e-05	0.000457136	12	CADD_SSD	SSD_controls	2853
RNPC3	7	0.000273721	0.000140627	0.000352423	12	CADD_SSD	SSD_controls	2853
RPL10A	8	0.000112062	4.3946e-05	0.000191398	12	CADD_SSD	SSD_controls	2853
RPS28	6	0.000117191	4.3946e-05	0.000131859	12	CADD_SSD	SSD_controls	2853
RPS6KB1	9	0.000126955	3.51568e-05	0.000217393	12	CADD_SSD	SSD_controls	2853
RRP1	5	0.000551963	0.000246098	0.000713129	12	CADD_SSD	SSD_controls	2853
RUVBL2	6	0.000193362	7.03136e-05	0.000312876	12	CADD_SSD	SSD_controls	2853
SCARB1	10	9.14078e-05	9.6681e-05	4.74581e-05	12	CADD_SSD	SSD_controls	2853
SDHC	4	0.000610848	0.000413093	0.000686888	12	CADD_SSD	SSD_controls	2853
SEPSECS	5	0.000239066	0.000246098	0.000195191	12	CADD_SSD	SSD_controls	2853
SERPINB6	9	0.000126955	0.000123049	0.000143018	12	CADD_SSD	SSD_controls	2853
SLC16A1	7	0.000155694	3.51568e-05	0.000319558	12	CADD_SSD	SSD_controls	2853
SLC16A2	6	0.0001084	7.91026e-05	8.71271e-05	12	CADD_SSD	SSD_controls	2853
SLC25A19	11	9.74806e-05	5.27352e-05	9.47813e-05	12	CADD_SSD	SSD_controls	2853
SLC25A51	4	0.00065919	0.000474616	0.000768976	12	CADD_SSD	SSD_controls	2853
SNF8	5	0.000341022	0.000175784	0.000391018	12	CADD_SSD	SSD_controls	2853
SNX2	5	0.000365657	0.000457038	0.000310884	12	CADD_SSD	SSD_controls	2853
SPINDOC	6	0.000193362	4.3946e-05	0.000371233	12	CADD_SSD	SSD_controls	2853
SPIRE2	8	0.000131838	3.51574e-05	0.000241206	12	CADD_SSD	SSD_controls	2853
SRSF5	7	0.000150672	0.000123049	0.000147021	12	CADD_SSD	SSD_controls	2853
SVOP	11	7.51077e-05	5.27352e-05	6.43912e-05	12	CADD_SSD	SSD_controls	2853
SYN2	7	0.000218474	8.7892e-05	0.000299325	12	CADD_SSD	SSD_controls	2853
SYNCRIP	9	0.000150393	3.51568e-05	0.000242478	12	CADD_SSD	SSD_controls	2853
SYT2	7	0.000130582	8.7892e-05	0.000120022	12	CADD_SSD	SSD_controls	2853
SYT4	8	0.000149416	0.000158206	9.34895e-05	12	CADD_SSD	SSD_controls	2853
TACO1	7	0.000120538	7.03136e-05	0.000124888	12	CADD_SSD	SSD_controls	2853
TAF9B	4	0.000338391	0.000131853	0.000480192	12	CADD_SSD	SSD_controls	2853
TCF3	9	0.000101565	0.00010547	6.96383e-05	12	CADD_SSD	SSD_controls	2853
THG1L	6	0.000175784	7.91028e-05	0.00021615	12	CADD_SSD	SSD_controls	2853
TOM1L1	5	0.000214456	7.03136e-05	0.000271015	12	CADD_SSD	SSD_controls	2853
TP53RK	7	0.000150672	5.27352e-05	0.000217872	12	CADD_SSD	SSD_controls	2853
TPP2	7	0.000135605	5.27352e-05	0.000214263	12	CADD_SSD	SSD_controls	2853
TRAPPC13	7	0.000316411	0.000246098	0.000227616	12	CADD_SSD	SSD_controls	2853
TRIM71	10	0.000100197	5.27352e-05	9.94558e-05	12	CADD_SSD	SSD_controls	2853
U2AF2	6	0.000149416	7.91026e-05	0.00019911	12	CADD_SSD	SSD_controls	2853
UBA5	6	0.000372077	0.000254887	0.000455063	12	CADD_SSD	SSD_controls	2853
UBE2T	3	0.000398445	0.00010547	0.00053818	12	CADD_SSD	SSD_controls	2853
USP14	5	0.000400787	0.000228519	0.000560085	12	CADD_SSD	SSD_controls	2853
UTP18	8	7.91035e-05	6.15244e-05	6.6441e-05	12	CADD_SSD	SSD_controls	2853
VPS36	10	0.000116018	7.91028e-05	0.000147118	12	CADD_SSD	SSD_controls	2853
VPS37C	10	0.000156448	0.000114262	0.000100281	12	CADD_SSD	SSD_controls	2853
WASHC3	1	0.00253129	0.00253129		12	CADD_SSD	SSD_controls	2853
WDR20	9	8.39858e-05	5.27352e-05	0.000104654	12	CADD_SSD	SSD_controls	2853
XPO7	10	9.14078e-05	7.03136e-05	7.49463e-05	12	CADD_SSD	SSD_controls	2853
ZFAND1	6	0.000284184	6.15244e-05	0.000519015	12	CADD_SSD	SSD_controls	2853
ZNF629	11	0.000135833	7.03136e-05	0.000207558	12	CADD_SSD	SSD_controls	2853
ZNF700	9	0.000205081	0.00010547	0.000217433	12	CADD_SSD	SSD_controls	2853
ZZZ3	9	0.000273442	0.00010547	0.000436472	12	CADD_SSD	SSD_controls	2853
ABCA1	6	0.00024318	0.000140627	0.000267172	12	LOF_SSD	SSD_cases	3116
AKAP9	5	0.000555478	3.51568e-05	0.00117332	12	LOF_SSD	SSD_cases	3116
APOBEC3B	2	0.00120138	0.00120138	0.001674	12	LOF_SSD	SSD_cases	3116
ASIC4	3	0.000462899	0.000281254	0.000491673	12	LOF_SSD	SSD_cases	3116
CA12	3	0.00066798	0.000281254	0.000778826	12	LOF_SSD	SSD_cases	3116
CDK18	4	0.000566903	0.000131838	0.000949166	12	LOF_SSD	SSD_cases	3116
CEP250	6	0.000178714	8.78919e-05	0.000241386	12	LOF_SSD	SSD_cases	3116
CEP290	5	0.000168754	5.27352e-05	0.000244397	12	LOF_SSD	SSD_cases	3116
CHIA	3	0.000492194	0.000210941	0.000596888	12	LOF_SSD	SSD_cases	3116
CHPF2	3	0.000375019	0.000386738	0.000351727	12	LOF_SSD	SSD_cases	3116
CLRN1	3	0.000597667	0.000193362	0.000857028	12	LOF_SSD	SSD_cases	3116
CNBD2	2	0.00126564	0.00126564	0.00174017	12	LOF_SSD	SSD_cases	3116
CNTLN	4	0.000386727	0.00013184	0.000563789	12	LOF_SSD	SSD_cases	3116
CSF3R	6	0.000284183	0.000131838	0.000438743	12	LOF_SSD	SSD_cases	3116
DEPDC4	3	0.000357427	0.000193362	0.000412	12	LOF_SSD	SSD_cases	3116
DIAPH3	3	0.000779311	0.000404303	0.000904109	12	LOF_SSD	SSD_cases	3116
DNAH9	10	0.000101955	5.27352e-05	0.000147491	12	LOF_SSD	SSD_cases	3116
DNAI1	1	0.00131838	0.00131838		12	LOF_SSD	SSD_cases	3116
DUOX1	4	0.000672374	0.000175784	0.00102904	12	LOF_SSD	SSD_cases	3116
ECRG4	4	0.000320806	2.63676e-05	0.000594794	12	LOF_SSD	SSD_cases	3116
EGR1	1	0.00184573	0.00184573		12	LOF_SSD	SSD_cases	3116
FAM228B	2	0.00104592	0.00104592	0.000758221	12	LOF_SSD	SSD_cases	3116
FANCA	9	0.000117189	8.7892e-05	9.09162e-05	12	LOF_SSD	SSD_cases	3116
FHAD1	3	0.000492196	1.75784e-05	0.000822061	12	LOF_SSD	SSD_cases	3116
GGTLC2	2	0.000870159	0.000870159	0.00120573	12	LOF_SSD	SSD_cases	3116
GSTA5	3	0.000720716	8.7892e-05	0.00112667	12	LOF_SSD	SSD_cases	3116
HBS1L	1	0.000914109	0.000914109		12	LOF_SSD	SSD_cases	3116
HOXD12	1	0.00205667	0.00205667		12	LOF_SSD	SSD_cases	3116
KRTCAP3	1	0.00145901	0.00145901		12	LOF_SSD	SSD_cases	3116
LIMS1	1	0.00288286	0.00288286		12	LOF_SSD	SSD_cases	3116
LY75	1	0.00230277	0.00230277		12	LOF_SSD	SSD_cases	3116
MAN2C1	9	0.000128908	0.000123049	8.92007e-05	12	LOF_SSD	SSD_cases	3116
MAP1S	2	0.000342779	0.000342779	0.000435043	12	LOF_SSD	SSD_cases	3116
MAPK8IP1	1	0.00110744	0.00110744		12	LOF_SSD	SSD_cases	3116
MUC22	1	0.00265434	0.00265434		12	LOF_SSD	SSD_cases	3116
NINL	5	0.000232036	7.03136e-05	0.000411387	12	LOF_SSD	SSD_cases	3116
OTOP3	2	0.00087013	0.00087013	0.00108139	12	LOF_SSD	SSD_cases	3116
P2RX2	5	0.000302351	0.000193362	0.000258764	12	LOF_SSD	SSD_cases	3116
PCDHA10	2	0.000735161	0.000735161	0.00101463	12	LOF_SSD	SSD_cases	3116
PCDHGA12	2	0.000958024	0.000958024	0.000385325	12	LOF_SSD	SSD_cases	3116
PILRA	1	0.00159963	0.00159963		12	LOF_SSD	SSD_cases	3116
PRSS36	2	0.000580086	0.000580086	0.000696067	12	LOF_SSD	SSD_cases	3116
RAD51AP2	8	0.000160403	9.6681e-05	0.000156505	12	LOF_SSD	SSD_cases	3116
RAD9B	3	0.000257817	0.000210941	0.000249423	12	LOF_SSD	SSD_cases	3116
SEC23IP	1	0.00140627	0.00140627		12	LOF_SSD	SSD_cases	3116
SMPD3	4	0.000377936	0.0003252	0.000405067	12	LOF_SSD	SSD_cases	3116
SMYD4	7	0.000123051	8.7892e-05	0.000135783	12	LOF_SSD	SSD_cases	3116
STK31	1	0.00223246	0.00223246		12	LOF_SSD	SSD_cases	3116
STX10	3	0.000509772	1.75784e-05	0.000852505	12	LOF_SSD	SSD_cases	3116
TRIM59	5	0.00038321	0.000158206	0.000472889	12	LOF_SSD	SSD_cases	3116
TSPEAR	3	0.000714854	0.000281254	0.000971963	12	LOF_SSD	SSD_cases	3116
TSTD2	3	0.000632821	0.000193362	0.000854135	12	LOF_SSD	SSD_cases	3116
USP19	1	0.00175784	0.00175784		12	LOF_SSD	SSD_cases	3116
YME1L1	2	0.000588874	0.000588874	0.000807934	12	LOF_SSD	SSD_cases	3116
ACTR6	8	7.69055e-05	3.51568e-05	7.96935e-05	13	CADD_SSD	SSD_cases_controls	5969
ACVR1B	13	3.24524e-05	3.51568e-05	1.73516e-05	13	CADD_SSD	SSD_cases_controls	5969
AK5	8	7.47083e-05	3.51568e-05	7.67665e-05	13	CADD_SSD	SSD_cases_controls	5969
ASB1	8	6.81171e-05	4.3946e-05	6.12117e-05	13	CADD_SSD	SSD_cases_controls	5969
BZW1	9	0.000117189	5.27352e-05	0.000191959	13	CADD_SSD	SSD_cases_controls	5969
C1QL1	5	0.000228519	0.000246098	0.000221655	13	CADD_SSD	SSD_cases_controls	5969
CAB39L	6	0.000117189	0.000123049	9.00912e-05	13	CADD_SSD	SSD_cases_controls	5969
CAMK2D	9	7.22667e-05	3.51568e-05	6.66151e-05	13	CADD_SSD	SSD_cases_controls	5969
CAMK4	7	0.000125568	5.27352e-05	0.000156057	13	CADD_SSD	SSD_cases_controls	5969
CASP3	5	0.00026016	5.27352e-05	0.000474357	13	CADD_SSD	SSD_cases_controls	5969
CCNT2	10	7.20717e-05	5.27352e-05	9.53673e-05	13	CADD_SSD	SSD_cases_controls	5969
CSNK1E	9	4.88294e-05	3.51568e-05	4.10176e-05	13	CADD_SSD	SSD_cases_controls	5969
CSTF3	12	2.92974e-05	2.63679e-05	1.36847e-05	13	CADD_SSD	SSD_cases_controls	5969
CTBP1	10	9.31656e-05	7.91026e-05	8.12122e-05	13	CADD_SSD	SSD_cases_controls	5969
CYB5B	4	0.000342778	9.66814e-05	0.000548508	13	CADD_SSD	SSD_cases_controls	5969
CYP4X1	10	8.08606e-05	6.15244e-05	6.99218e-05	13	CADD_SSD	SSD_cases_controls	5969
DIRAS2	3	0.000287114	7.03136e-05	0.000422004	13	CADD_SSD	SSD_cases_controls	5969
DNAJB11	8	0.000101076	7.03136e-05	7.56076e-05	13	CADD_SSD	SSD_cases_controls	5969
DNAJB2	11	0.000107068	5.27352e-05	9.86443e-05	13	CADD_SSD	SSD_cases_controls	5969
DPH5	9	4.29694e-05	3.51568e-05	2.34379e-05	13	CADD_SSD	SSD_cases_controls	5969
EBF2	9	6.83604e-05	1.75784e-05	8.31238e-05	13	CADD_SSD	SSD_cases_controls	5969
EIF2S2	3	0.000199226	0.000158217	0.000187959	13	CADD_SSD	SSD_cases_controls	5969
EIF5	8	7.25109e-05	6.15244e-05	5.18383e-05	13	CADD_SSD	SSD_cases_controls	5969
ELL	6	0.000172855	9.66826e-05	0.000199316	13	CADD_SSD	SSD_cases_controls	5969
ERGIC3	11	7.83038e-05	3.51568e-05	7.67689e-05	13	CADD_SSD	SSD_cases_controls	5969
EVI5L	7	0.000140627	5.27352e-05	0.000235402	13	CADD_SSD	SSD_cases_controls	5969
FAM3A	7	9.79382e-05	5.27352e-05	9.62064e-05	13	CADD_SSD	SSD_cases_controls	5969
FAM76A	5	0.000105471	5.27352e-05	0.000109777	13	CADD_SSD	SSD_cases_controls	5969
FBLIM1	7	0.000133098	3.5158e-05	0.000203456	13	CADD_SSD	SSD_cases_controls	5969
FH	11	4.63431e-05	3.51568e-05	3.36044e-05	13	CADD_SSD	SSD_cases_controls	5969
FHIT	5	0.000116017	7.03136e-05	0.000100674	13	CADD_SSD	SSD_cases_controls	5969
FHL1	8	0.000145022	2.63676e-05	0.000298722	13	CADD_SSD	SSD_cases_controls	5969
FLRT3	10	6.504e-05	3.51568e-05	6.73456e-05	13	CADD_SSD	SSD_cases_controls	5969
GLRX2	1	0.000720714	0.000720714		13	CADD_SSD	SSD_cases_controls	5969
GNG5	4	0.000386725	0.000386725	0.000387789	13	CADD_SSD	SSD_cases_controls	5969
GON7	6	0.000123049	7.03136e-05	0.00012676	13	CADD_SSD	SSD_cases_controls	5969
GRPEL1	10	8.61359e-05	4.3946e-05	0.000129033	13	CADD_SSD	SSD_cases_controls	5969
HABP4	11	7.35097e-05	3.51568e-05	6.32911e-05	13	CADD_SSD	SSD_cases_controls	5969
HEXD	10	5.62508e-05	5.27352e-05	3.0783e-05	13	CADD_SSD	SSD_cases_controls	5969
HNRNPK	9	7.22667e-05	3.51568e-05	7.63418e-05	13	CADD_SSD	SSD_cases_controls	5969
ILF2	10	5.62509e-05	3.51568e-05	5.84773e-05	13	CADD_SSD	SSD_cases_controls	5969
ISCA2	10	0.000116017	4.3946e-05	0.000175236	13	CADD_SSD	SSD_cases_controls	5969
KCNAB2	7	9.54257e-05	8.7892e-05	8.66274e-05	13	CADD_SSD	SSD_cases_controls	5969
KCTD8	7	8.28695e-05	8.7892e-05	3.89302e-05	13	CADD_SSD	SSD_cases_controls	5969
KDM1A	12	2.34379e-05	1.75784e-05	1.14495e-05	13	CADD_SSD	SSD_cases_controls	5969
KHDRBS3	6	0.000172854	5.27352e-05	0.000261302	13	CADD_SSD	SSD_cases_controls	5969
KPNA1	9	5.66415e-05	3.51568e-05	5.18322e-05	13	CADD_SSD	SSD_cases_controls	5969
MAGEE1	5	0.000232035	0.000210941	0.000195508	13	CADD_SSD	SSD_cases_controls	5969
MIER1	9	5.85947e-05	3.51568e-05	4.73313e-05	13	CADD_SSD	SSD_cases_controls	5969
MIS12	6	0.00011426	5.27355e-05	0.000144849	13	CADD_SSD	SSD_cases_controls	5969
MRPL13	4	0.000171389	0.000158206	0.000178906	13	CADD_SSD	SSD_cases_controls	5969
MVB12B	7	0.000110493	5.27352e-05	0.000100835	13	CADD_SSD	SSD_cases_controls	5969
NAPA	10	5.80088e-05	5.27352e-05	4.38875e-05	13	CADD_SSD	SSD_cases_controls	5969
NDUFV2	6	9.66812e-05	6.15244e-05	9.15088e-05	13	CADD_SSD	SSD_cases_controls	5969
NECAP1	9	8.00794e-05	5.27352e-05	6.28359e-05	13	CADD_SSD	SSD_cases_controls	5969
NMNAT1	5	0.000179305	5.27352e-05	0.000292943	13	CADD_SSD	SSD_cases_controls	5969
NUSAP1	8	0.000107669	4.3946e-05	0.000137918	13	CADD_SSD	SSD_cases_controls	5969
PAK1	6	0.000128908	4.3946e-05	0.000199704	13	CADD_SSD	SSD_cases_controls	5969
PCBP3	4	0.000180179	7.91035e-05	0.000235128	13	CADD_SSD	SSD_cases_controls	5969
PCYOX1	9	9.37514e-05	8.7892e-05	6.80809e-05	13	CADD_SSD	SSD_cases_controls	5969
PHF2	2	0.00043946	0.00043946	0.000447473	13	CADD_SSD	SSD_cases_controls	5969
PMM1	4	0.000259283	0.000149419	0.000287904	13	CADD_SSD	SSD_cases_controls	5969
POLE3	6	9.08217e-05	8.7892e-05	5.02345e-05	13	CADD_SSD	SSD_cases_controls	5969
PPIL4	8	8.78928e-05	5.27358e-05	7.69104e-05	13	CADD_SSD	SSD_cases_controls	5969
PRMT2	9	8.20324e-05	7.03136e-05	5.69604e-05	13	CADD_SSD	SSD_cases_controls	5969
PRPF38A	9	9.37514e-05	3.51568e-05	0.000107286	13	CADD_SSD	SSD_cases_controls	5969
PTMA	3	0.000310552	7.03136e-05	0.000462527	13	CADD_SSD	SSD_cases_controls	5969
PWWP3A	12	5.4201e-05	2.63679e-05	6.24702e-05	13	CADD_SSD	SSD_cases_controls	5969
R3HCC1	11	7.19116e-05	3.51568e-05	0.000112681	13	CADD_SSD	SSD_cases_controls	5969
RAB15	7	0.00010547	5.27352e-05	0.000125124	13	CADD_SSD	SSD_cases_controls	5969
RAB2B	3	0.00022266	3.51568e-05	0.000340102	13	CADD_SSD	SSD_cases_controls	5969
RAB3IP	8	9.44839e-05	7.03134e-05	8.02455e-05	13	CADD_SSD	SSD_cases_controls	5969
RABIF	7	8.28696e-05	5.27352e-05	8.41283e-05	13	CADD_SSD	SSD_cases_controls	5969
RBM18	8	0.000182376	0.000131838	0.000136141	13	CADD_SSD	SSD_cases_controls	5969
RBMS1	7	0.000118027	3.51568e-05	0.000154154	13	CADD_SSD	SSD_cases_controls	5969
RPL27	4	0.000285649	0.000175784	0.000294624	13	CADD_SSD	SSD_cases_controls	5969
SCRN1	8	5.49325e-05	5.27352e-05	3.5702e-05	13	CADD_SSD	SSD_cases_controls	5969
SLC16A2	7	0.000102959	7.03136e-05	8.0828e-05	13	CADD_SSD	SSD_cases_controls	5969
SLC19A1	4	0.000263676	0.000202152	0.000301407	13	CADD_SSD	SSD_cases_controls	5969
SMS	4	0.000127443	8.78918e-05	0.000104858	13	CADD_SSD	SSD_cases_controls	5969
SNCB	4	0.000197757	0.000123049	0.000236439	13	CADD_SSD	SSD_cases_controls	5969
SOX11	9	9.17989e-05	3.51568e-05	0.000183897	13	CADD_SSD	SSD_cases_controls	5969
SPIRE1	8	9.00892e-05	4.3946e-05	0.000120121	13	CADD_SSD	SSD_cases_controls	5969
STARD10	11	5.27352e-05	3.51568e-05	4.84602e-05	13	CADD_SSD	SSD_cases_controls	5969
STMN4	6	0.000137697	3.51568e-05	0.000236471	13	CADD_SSD	SSD_cases_controls	5969
STXBP1	9	0.000109377	3.51568e-05	0.000143826	13	CADD_SSD	SSD_cases_controls	5969
SUPT3H	10	7.0314e-05	6.15244e-05	3.70588e-05	13	CADD_SSD	SSD_cases_controls	5969
TBL1X	5	0.000246098	5.27352e-05	0.000423709	13	CADD_SSD	SSD_cases_controls	5969
TIMM23	4	0.000197757	0.00021094	0.000161985	13	CADD_SSD	SSD_cases_controls	5969
TMEM43	6	0.000184574	0.000131838	0.000165928	13	CADD_SSD	SSD_cases_controls	5969
UAP1L1	6	0.000134768	9.66811e-05	0.000121618	13	CADD_SSD	SSD_cases_controls	5969
UCHL1	8	5.49326e-05	3.51568e-05	5.4333e-05	13	CADD_SSD	SSD_cases_controls	5969
USE1	7	7.53369e-05	7.03161e-05	5.24557e-05	13	CADD_SSD	SSD_cases_controls	5969
VPS9D1	10	9.66819e-05	3.51568e-05	0.000116382	13	CADD_SSD	SSD_cases_controls	5969
WASHC2C	6	0.000143592	9.67833e-05	0.000131236	13	CADD_SSD	SSD_cases_controls	5969
WDR70	9	7.22668e-05	3.51568e-05	9.15279e-05	13	CADD_SSD	SSD_cases_controls	5969
ZMPSTE24	9	9.57046e-05	3.51568e-05	9.05379e-05	13	CADD_SSD	SSD_cases_controls	5969
ZNF598	7	6.52914e-05	5.27371e-05	2.99592e-05	13	CADD_SSD	SSD_cases_controls	5969
ZNF711	5	9.49234e-05	3.51568e-05	0.000134219	13	CADD_SSD	SSD_cases_controls	5969
ABCD1	5	0.000235556	0.000158206	0.000286867	13	CADD_SSD	SSD_cases	3116
ABHD11	10	4.21883e-05	4.39466e-05	2.51343e-05	13	CADD_SSD	SSD_cases	3116
ABI1	5	0.000203909	5.27352e-05	0.00034839	13	CADD_SSD	SSD_cases	3116
AGK	7	0.000223497	0.000281254	0.000131433	13	CADD_SSD	SSD_cases	3116
AMFR	9	0.000154303	5.27352e-05	0.00019669	13	CADD_SSD	SSD_cases	3116
ANKRD16	9	0.000107424	7.03136e-05	0.000105998	13	CADD_SSD	SSD_cases	3116
APH1B	4	0.000518564	0.000395514	0.000532891	13	CADD_SSD	SSD_cases	3116
ARMC1	7	0.000120538	3.51568e-05	0.000147919	13	CADD_SSD	SSD_cases	3116
ARMC6	11	8.4696e-05	3.5158e-05	0.000103643	13	CADD_SSD	SSD_cases	3116
ASDURF	8	0.00013843	8.78918e-05	0.000143559	13	CADD_SSD	SSD_cases	3116
BAG1	8	0.000158206	6.15244e-05	0.000207778	13	CADD_SSD	SSD_cases	3116
C1QTNF4	9	0.000162114	0.000140637	0.000145959	13	CADD_SSD	SSD_cases	3116
C1orf198	7	0.000261164	0.000140627	0.000403081	13	CADD_SSD	SSD_cases	3116
CAMLG	8	9.88785e-05	5.27352e-05	0.000141858	13	CADD_SSD	SSD_cases	3116
CAPNS1	4	0.000294444	0.00035158	0.000191155	13	CADD_SSD	SSD_cases	3116
CCDC137	10	0.000101955	5.27362e-05	9.62095e-05	13	CADD_SSD	SSD_cases	3116
CCDC25	5	0.000478133	8.7892e-05	0.000904426	13	CADD_SSD	SSD_cases	3116
CCDC8	10	0.000168753	6.15244e-05	0.000234408	13	CADD_SSD	SSD_cases	3116
CDCA7L	11	8.949e-05	7.03136e-05	7.43525e-05	13	CADD_SSD	SSD_cases	3116
CERS1	9	0.000107426	3.5158e-05	0.000138541	13	CADD_SSD	SSD_cases	3116
CHEK1	8	0.000134035	0.000123049	0.00010955	13	CADD_SSD	SSD_cases	3116
CLTB	10	0.00013008	7.91028e-05	0.000141406	13	CADD_SSD	SSD_cases	3116
COMMD9	6	0.000281254	0.000131838	0.000407424	13	CADD_SSD	SSD_cases	3116
CRK	13	0.000124402	5.27371e-05	0.000139978	13	CADD_SSD	SSD_cases	3116
CTIF	9	0.000132815	8.7892e-05	0.000128307	13	CADD_SSD	SSD_cases	3116
CXXC1	11	0.000116657	0.00010547	0.000126582	13	CADD_SSD	SSD_cases	3116
CYLD	11	6.87155e-05	1.75784e-05	8.22453e-05	13	CADD_SSD	SSD_cases	3116
DCAF10	3	0.000638681	0.000492195	0.00070584	13	CADD_SSD	SSD_cases	3116
DNAJB1	8	0.000208743	8.78918e-05	0.000265999	13	CADD_SSD	SSD_cases	3116
DPP7	12	7.91093e-05	4.3946e-05	0.00010773	13	CADD_SSD	SSD_cases	3116
DPY19L3	9	0.000167971	0.00010547	0.000203316	13	CADD_SSD	SSD_cases	3116
DPYSL2	7	0.000185829	0.000123049	0.00019518	13	CADD_SSD	SSD_cases	3116
ECH1	6	0.000243168	0.000228519	0.000209003	13	CADD_SSD	SSD_cases	3116
EEA1	10	5.62508e-05	5.27352e-05	3.18788e-05	13	CADD_SSD	SSD_cases	3116
EIF3H	6	0.000143557	6.15244e-05	0.000232784	13	CADD_SSD	SSD_cases	3116
EIF5A	9	0.000134768	7.03136e-05	0.000162541	13	CADD_SSD	SSD_cases	3116
EZH2	8	0.000215335	0.000193362	0.000143962	13	CADD_SSD	SSD_cases	3116
F11R	5	0.000566025	0.000175784	0.000712999	13	CADD_SSD	SSD_cases	3116
F2R	7	0.000258654	0.000175784	0.0002911	13	CADD_SSD	SSD_cases	3116
FDXR	10	0.000131839	7.91028e-05	0.000147366	13	CADD_SSD	SSD_cases	3116
FKBPL	6	0.00022266	0.000149416	0.000243996	13	CADD_SSD	SSD_cases	3116
GABBR2	13	7.43702e-05	5.27352e-05	6.66103e-05	13	CADD_SSD	SSD_cases	3116
GABRB3	9	8.39856e-05	5.27352e-05	7.99661e-05	13	CADD_SSD	SSD_cases	3116
GLIPR2	6	0.000213871	0.00011426	0.000235686	13	CADD_SSD	SSD_cases	3116
GSTA4	5	0.000217972	8.7892e-05	0.000313123	13	CADD_SSD	SSD_cases	3116
HMGCR	7	0.000210941	3.51568e-05	0.00039254	13	CADD_SSD	SSD_cases	3116
IGFBPL1	5	0.000305864	0.000246098	0.000329003	13	CADD_SSD	SSD_cases	3116
INTS14	9	0.000132815	0.00010547	0.000175148	13	CADD_SSD	SSD_cases	3116
IRF2BP2	9	0.000132815	8.7892e-05	0.000130694	13	CADD_SSD	SSD_cases	3116
JRKL	9	0.000136722	8.7892e-05	0.00012235	13	CADD_SSD	SSD_cases	3116
KBTBD7	4	0.000496589	0.000123049	0.000807887	13	CADD_SSD	SSD_cases	3116
KCMF1	8	0.000134035	9.6681e-05	0.000159439	13	CADD_SSD	SSD_cases	3116
KCNB2	10	0.000142385	2.63676e-05	0.000284103	13	CADD_SSD	SSD_cases	3116
KIF3C	9	8.98452e-05	3.51568e-05	0.000164535	13	CADD_SSD	SSD_cases	3116
KIF5B	10	0.000117775	4.3946e-05	0.000189878	13	CADD_SSD	SSD_cases	3116
KIFBP	8	0.000136233	7.03136e-05	0.000192275	13	CADD_SSD	SSD_cases	3116
LCMT1	5	0.000309379	5.27352e-05	0.000603785	13	CADD_SSD	SSD_cases	3116
LGALS3BP	9	0.000173831	5.27352e-05	0.000270537	13	CADD_SSD	SSD_cases	3116
LHFPL2	3	0.000744151	0.000966812	0.000578041	13	CADD_SSD	SSD_cases	3116
LIMK1	10	0.00010899	4.3946e-05	0.000149582	13	CADD_SSD	SSD_cases	3116
LSAMP	11	0.000119853	5.27352e-05	0.000155013	13	CADD_SSD	SSD_cases	3116
LUC7L3	10	0.000165237	0.00010547	0.000163268	13	CADD_SSD	SSD_cases	3116
LYPLAL1	5	0.000341028	0.000246132	0.000441317	13	CADD_SSD	SSD_cases	3116
MACROH2A1	7	0.000173273	7.03136e-05	0.000290696	13	CADD_SSD	SSD_cases	3116
MEF2A	8	0.000145022	2.63689e-05	0.000226043	13	CADD_SSD	SSD_cases	3116
METTL2B	9	8.39867e-05	3.51568e-05	9.77871e-05	13	CADD_SSD	SSD_cases	3116
MFF	7	0.00018834	8.7892e-05	0.000204423	13	CADD_SSD	SSD_cases	3116
MGST1	5	0.000442976	0.000175784	0.000528435	13	CADD_SSD	SSD_cases	3116
MMAA	10	0.000107228	5.27352e-05	0.000166856	13	CADD_SSD	SSD_cases	3116
MPHOSPH8	6	0.000234379	5.27352e-05	0.00032177	13	CADD_SSD	SSD_cases	3116
MRM1	6	0.000146487	4.3946e-05	0.000256106	13	CADD_SSD	SSD_cases	3116
MTDH	9	0.000144534	5.27352e-05	0.000177702	13	CADD_SSD	SSD_cases	3116
MYADM	9	6.64072e-05	5.27352e-05	5.18322e-05	13	CADD_SSD	SSD_cases	3116
NFKBIL1	11	7.67062e-05	5.27352e-05	7.30185e-05	13	CADD_SSD	SSD_cases	3116
NIT2	6	0.000404304	3.51568e-05	0.000792317	13	CADD_SSD	SSD_cases	3116
OPLAH	7	0.000226011	8.7892e-05	0.000234621	13	CADD_SSD	SSD_cases	3116
OPTN	11	0.000102274	5.27352e-05	0.000130322	13	CADD_SSD	SSD_cases	3116
OR1M1	5	0.000485164	8.7892e-05	0.000835168	13	CADD_SSD	SSD_cases	3116
OSBPL11	7	0.000263676	0.00010547	0.000384989	13	CADD_SSD	SSD_cases	3116
OXR1	8	0.00014722	0.000140628	0.000115054	13	CADD_SSD	SSD_cases	3116
PCGF2	8	0.000131838	5.27352e-05	0.000189325	13	CADD_SSD	SSD_cases	3116
PDLIM3	11	7.51077e-05	3.51568e-05	7.29413e-05	13	CADD_SSD	SSD_cases	3116
PGD	7	0.000165739	5.27352e-05	0.000280678	13	CADD_SSD	SSD_cases	3116
PIK3CA	7	0.000102959	8.7892e-05	7.34858e-05	13	CADD_SSD	SSD_cases	3116
PIK3CB	9	9.17983e-05	3.51568e-05	0.000161534	13	CADD_SSD	SSD_cases	3116
PIK3R1	9	0.00014844	0.000140627	0.000122139	13	CADD_SSD	SSD_cases	3116
PIP5K1A	11	8.30979e-05	3.51568e-05	8.61488e-05	13	CADD_SSD	SSD_cases	3116
PKIG	10	0.00010547	5.27352e-05	0.000113013	13	CADD_SSD	SSD_cases	3116
PLEKHM2	11	7.03147e-05	5.27352e-05	3.93082e-05	13	CADD_SSD	SSD_cases	3116
POM121	4	0.000650401	0.000465828	0.000790442	13	CADD_SSD	SSD_cases	3116
PSMC3	12	8.05678e-05	3.51571e-05	0.000138099	13	CADD_SSD	SSD_cases	3116
PSMD7	10	9.1408e-05	4.3946e-05	0.000120312	13	CADD_SSD	SSD_cases	3116
PTPN12	8	0.000202152	6.15244e-05	0.000356058	13	CADD_SSD	SSD_cases	3116
RAB36	11	9.7481e-05	7.03136e-05	7.95385e-05	13	CADD_SSD	SSD_cases	3116
RAF1	13	7.84267e-05	5.27352e-05	7.81581e-05	13	CADD_SSD	SSD_cases	3116
REEP2	8	0.000169192	3.51568e-05	0.000264751	13	CADD_SSD	SSD_cases	3116
RFC2	6	0.000331065	0.000149419	0.000384229	13	CADD_SSD	SSD_cases	3116
RPS9	6	0.000263676	7.91028e-05	0.000509106	13	CADD_SSD	SSD_cases	3116
SDF2	9	0.00017969	0.00010547	0.000214892	13	CADD_SSD	SSD_cases	3116
SEC63	9	7.6173e-05	5.27352e-05	6.80808e-05	13	CADD_SSD	SSD_cases	3116
SERPINE2	9	8.39857e-05	5.27352e-05	0.000118174	13	CADD_SSD	SSD_cases	3116
SF3A1	10	0.000174026	9.66811e-05	0.00019139	13	CADD_SSD	SSD_cases	3116
SFXN4	9	0.000187515	0.000140627	0.000130966	13	CADD_SSD	SSD_cases	3116
SHOX2	6	0.000140627	9.66811e-05	0.000130128	13	CADD_SSD	SSD_cases	3116
SIKE1	4	0.000320806	0.000263676	0.000302558	13	CADD_SSD	SSD_cases	3116
SLC12A2	7	0.000193362	8.7892e-05	0.000284712	13	CADD_SSD	SSD_cases	3116
SLC25A19	9	8.20326e-05	3.51568e-05	9.50698e-05	13	CADD_SSD	SSD_cases	3116
SLC2A1	13	5.40877e-05	3.51568e-05	5.34444e-05	13	CADD_SSD	SSD_cases	3116
SMARCA5	10	0.000156448	4.3946e-05	0.000304067	13	CADD_SSD	SSD_cases	3116
SMARCD1	8	0.000123049	2.63676e-05	0.000256806	13	CADD_SSD	SSD_cases	3116
SMC5	9	0.000207035	0.000140632	0.0001905	13	CADD_SSD	SSD_cases	3116
SNRNP48	3	0.000884779	0.000826185	0.000704963	13	CADD_SSD	SSD_cases	3116
SNX18	7	0.000195874	3.51568e-05	0.00031321	13	CADD_SSD	SSD_cases	3116
SNX2	10	0.000216232	8.79044e-05	0.000262207	13	CADD_SSD	SSD_cases	3116
SNX33	9	0.000123049	0.000123049	7.91028e-05	13	CADD_SSD	SSD_cases	3116
ST8SIA2	10	0.00011426	6.15244e-05	9.95247e-05	13	CADD_SSD	SSD_cases	3116
STT3B	11	7.35097e-05	5.27352e-05	7.77507e-05	13	CADD_SSD	SSD_cases	3116
STX18	9	0.00010547	8.7892e-05	8.65636e-05	13	CADD_SSD	SSD_cases	3116
SYT4	8	0.000123049	8.78918e-05	9.62809e-05	13	CADD_SSD	SSD_cases	3116
TADA1	9	0.00016602	8.7892e-05	0.000210044	13	CADD_SSD	SSD_cases	3116
TECR	8	0.000208743	8.78918e-05	0.000265999	13	CADD_SSD	SSD_cases	3116
TERF2IP	12	8.49635e-05	6.15275e-05	7.10423e-05	13	CADD_SSD	SSD_cases	3116
TIMM9	6	0.000316411	0.000237308	0.000296028	13	CADD_SSD	SSD_cases	3116
TMEM237	9	0.000152346	7.03136e-05	0.000216364	13	CADD_SSD	SSD_cases	3116
TMEM59	7	0.000261165	7.03136e-05	0.000294218	13	CADD_SSD	SSD_cases	3116
TMEM87A	11	9.42849e-05	7.03136e-05	7.55149e-05	13	CADD_SSD	SSD_cases	3116
TOR1B	8	0.000241703	9.66811e-05	0.000276147	13	CADD_SSD	SSD_cases	3116
TRDMT1	4	0.000395514	0.0003252	0.000373308	13	CADD_SSD	SSD_cases	3116
TUFM	7	0.000135605	5.27352e-05	0.000154488	13	CADD_SSD	SSD_cases	3116
U2AF2	10	0.000108986	5.27352e-05	0.000158271	13	CADD_SSD	SSD_cases	3116
UBQLN2	6	0.000137702	9.66845e-05	0.000111411	13	CADD_SSD	SSD_cases	3116
UBR7	8	0.000125246	9.66813e-05	0.000115628	13	CADD_SSD	SSD_cases	3116
UNC119B	7	0.0001783	5.27352e-05	0.000223149	13	CADD_SSD	SSD_cases	3116
USP22	9	9.37515e-05	3.51568e-05	0.000153245	13	CADD_SSD	SSD_cases	3116
VPS37C	8	0.000177981	0.000140627	9.73922e-05	13	CADD_SSD	SSD_cases	3116
WDR45	8	0.000184574	0.000193362	0.000135185	13	CADD_SSD	SSD_cases	3116
WIPF3	10	0.00011426	8.78918e-05	0.0001062	13	CADD_SSD	SSD_cases	3116
XPO7	10	9.31655e-05	6.15244e-05	6.98483e-05	13	CADD_SSD	SSD_cases	3116
ZBTB1	8	0.000235111	0.000123049	0.000270198	13	CADD_SSD	SSD_cases	3116
ZC3HAV1	8	0.000215335	7.91028e-05	0.0004326	13	CADD_SSD	SSD_cases	3116
ZFAND1	5	0.000326958	7.03136e-05	0.000568602	13	CADD_SSD	SSD_cases	3116
ZNF490	11	4.79413e-05	5.27352e-05	2.09335e-05	13	CADD_SSD	SSD_cases	3116
ZNF564	9	0.000103517	3.51568e-05	0.000131968	13	CADD_SSD	SSD_cases	3116
ACTR8	12	9.08217e-05	6.15244e-05	9.0826e-05	13	CADD_SSD	SSD_controls	2853
ACVR2A	3	0.00063868	0.000193362	0.000927719	13	CADD_SSD	SSD_controls	2853
ADA	11	8.46959e-05	3.51568e-05	0.000109161	13	CADD_SSD	SSD_controls	2853
AGPAT4	8	0.000131838	0.00010547	0.000105051	13	CADD_SSD	SSD_controls	2853
ANKRD13B	11	9.90796e-05	5.27352e-05	0.000123872	13	CADD_SSD	SSD_controls	2853
BAG2	7	0.000313901	8.7892e-05	0.000458663	13	CADD_SSD	SSD_controls	2853
BTBD9	9	0.000156253	0.000158206	0.000104899	13	CADD_SSD	SSD_controls	2853
C1QTNF4	8	0.000202154	0.000158206	0.000155248	13	CADD_SSD	SSD_controls	2853
C1orf50	11	0.000126245	0.00010547	0.000106583	13	CADD_SSD	SSD_controls	2853
C9orf72	10	8.78924e-05	6.15262e-05	7.03135e-05	13	CADD_SSD	SSD_controls	2853
CA13	11	8.46959e-05	5.27352e-05	6.23071e-05	13	CADD_SSD	SSD_controls	2853
CAMK2B	5	0.000341021	0.000175784	0.000495886	13	CADD_SSD	SSD_controls	2853
CCDC22	6	0.000295903	0.000237308	0.000280466	13	CADD_SSD	SSD_controls	2853
CCT8	10	0.000137111	7.03136e-05	0.000147258	13	CADD_SSD	SSD_controls	2853
CDC27	4	0.000470221	0.00022852	0.000625021	13	CADD_SSD	SSD_controls	2853
CDKN1B	8	0.000118654	5.27352e-05	0.000171655	13	CADD_SSD	SSD_controls	2853
CDYL	10	0.000175784	7.91028e-05	0.000204326	13	CADD_SSD	SSD_controls	2853
CHMP5	6	0.000199222	0.000123049	0.000228834	13	CADD_SSD	SSD_controls	2853
CKAP4	9	0.000244144	0.000123049	0.000337949	13	CADD_SSD	SSD_controls	2853
CNOT11	9	8.00795e-05	1.75784e-05	8.8815e-05	13	CADD_SSD	SSD_controls	2853
COMMD9	5	0.00030938	0.00010547	0.000447921	13	CADD_SSD	SSD_controls	2853
COPG2	8	0.000118654	0.000131838	8.80176e-05	13	CADD_SSD	SSD_controls	2853
CTSC	9	0.000125002	0.00010547	8.21893e-05	13	CADD_SSD	SSD_controls	2853
DDX19A	4	0.000395524	0.000184575	0.00054476	13	CADD_SSD	SSD_controls	2853
DES	10	0.000123049	0.000131838	8.0341e-05	13	CADD_SSD	SSD_controls	2853
DNAJB6	7	0.00023103	3.51568e-05	0.000365561	13	CADD_SSD	SSD_controls	2853
DNAJC2	10	0.000108986	5.27352e-05	0.000187283	13	CADD_SSD	SSD_controls	2853
DNM3	9	0.000144534	5.27352e-05	0.000224388	13	CADD_SSD	SSD_controls	2853
DRGX	5	0.000341025	0.000369146	0.000252182	13	CADD_SSD	SSD_controls	2853
EFNB3	9	0.000214851	0.00010547	0.000287616	13	CADD_SSD	SSD_controls	2853
EHD3	10	8.61341e-05	5.27352e-05	8.98048e-05	13	CADD_SSD	SSD_controls	2853
ELOVL5	7	0.000298833	7.03136e-05	0.000523433	13	CADD_SSD	SSD_controls	2853
ERF	10	0.000161721	7.03136e-05	0.000220926	13	CADD_SSD	SSD_controls	2853
F13A1	9	0.000132815	3.51568e-05	0.000142567	13	CADD_SSD	SSD_controls	2853
FAM177A1	8	0.000235112	6.15244e-05	0.000383622	13	CADD_SSD	SSD_controls	2853
FANCG	6	0.000354498	0.000114259	0.00060786	13	CADD_SSD	SSD_controls	2853
FASTKD3	7	0.000205918	0.000210941	0.000153149	13	CADD_SSD	SSD_controls	2853
FSD1	9	7.61742e-05	5.27371e-05	7.14044e-05	13	CADD_SSD	SSD_controls	2853
FUS	7	0.000220986	0.00010547	0.00039357	13	CADD_SSD	SSD_controls	2853
GAB1	10	8.43763e-05	8.7892e-05	5.48416e-05	13	CADD_SSD	SSD_controls	2853
GDAP1L1	10	0.00010547	0.00010547	6.57724e-05	13	CADD_SSD	SSD_controls	2853
GDAP2	12	7.76379e-05	3.51568e-05	8.78786e-05	13	CADD_SSD	SSD_controls	2853
GGACT	4	0.000241722	0.000202188	0.000145933	13	CADD_SSD	SSD_controls	2853
GHITM	4	0.000364751	7.91026e-05	0.000613377	13	CADD_SSD	SSD_controls	2853
GLIPR2	5	0.000207425	0.000158206	0.000224219	13	CADD_SSD	SSD_controls	2853
GLOD4	5	0.000428914	5.27352e-05	0.000823526	13	CADD_SSD	SSD_controls	2853
GNAL	9	0.00016603	8.78951e-05	0.000178868	13	CADD_SSD	SSD_controls	2853
GOT2	3	0.000615243	0.00077345	0.000536356	13	CADD_SSD	SSD_controls	2853
GPC4	5	0.000372661	0.00010547	0.000534538	13	CADD_SSD	SSD_controls	2853
GPX3	10	0.000108986	6.15244e-05	0.000102432	13	CADD_SSD	SSD_controls	2853
GRIA4	12	0.000102541	7.03136e-05	9.53525e-05	13	CADD_SSD	SSD_controls	2853
GSTO1	8	0.000171389	7.91028e-05	0.000271308	13	CADD_SSD	SSD_controls	2853
GTF2H1	10	0.000147658	7.03136e-05	0.000214203	13	CADD_SSD	SSD_controls	2853
HADHB	10	0.00013008	7.03136e-05	0.000137467	13	CADD_SSD	SSD_controls	2853
HMGCL	9	9.76579e-05	5.27352e-05	0.000104776	13	CADD_SSD	SSD_controls	2853
IFNAR1	8	0.000142825	5.27358e-05	0.000213321	13	CADD_SSD	SSD_controls	2853
IFT81	5	0.000362115	7.03136e-05	0.000644745	13	CADD_SSD	SSD_controls	2853
IGF2BP1	7	0.000256145	0.000140627	0.000368707	13	CADD_SSD	SSD_controls	2853
ING3	6	0.00018752	7.91028e-05	0.000229139	13	CADD_SSD	SSD_controls	2853
INTS8	9	0.000175784	5.27352e-05	0.000194359	13	CADD_SSD	SSD_controls	2853
ISYNA1	7	0.000414348	0.00010547	0.000503661	13	CADD_SSD	SSD_controls	2853
JAG2	3	0.000515637	5.27408e-05	0.000801761	13	CADD_SSD	SSD_controls	2853
KCNA3	5	0.0004676	8.7892e-05	0.000878919	13	CADD_SSD	SSD_controls	2853
KIFAP3	4	0.000584499	0.000316415	0.000729673	13	CADD_SSD	SSD_controls	2853
KPTN	8	0.00019556	0.000158206	0.000117896	13	CADD_SSD	SSD_controls	2853
L2HGDH	9	0.000103517	1.75784e-05	0.000142657	13	CADD_SSD	SSD_controls	2853
LGALS3	5	0.000193362	8.7892e-05	0.000217788	13	CADD_SSD	SSD_controls	2853
LRCH1	12	9.52164e-05	7.91028e-05	7.43744e-05	13	CADD_SSD	SSD_controls	2853
LRPAP1	5	0.000492196	0.000210941	0.000586577	13	CADD_SSD	SSD_controls	2853
LRRC14	6	0.00033399	7.03136e-05	0.000672403	13	CADD_SSD	SSD_controls	2853
LRRC24	6	0.00033399	7.03136e-05	0.000672403	13	CADD_SSD	SSD_controls	2853
LRRC4B	6	0.000275395	0.000316411	0.000191489	13	CADD_SSD	SSD_controls	2853
MAD2L1BP	9	0.000210941	5.27352e-05	0.000501601	13	CADD_SSD	SSD_controls	2853
MAP7D3	5	0.000260164	5.27352e-05	0.000348121	13	CADD_SSD	SSD_controls	2853
MAPK9	8	0.000160404	6.15244e-05	0.000202711	13	CADD_SSD	SSD_controls	2853
MAT1A	11	5.91274e-05	3.51568e-05	6.44785e-05	13	CADD_SSD	SSD_controls	2853
MAVS	9	0.000148443	8.7892e-05	0.00015945	13	CADD_SSD	SSD_controls	2853
MEN1	9	0.000126956	0.000123049	7.23592e-05	13	CADD_SSD	SSD_controls	2853
MIOS	11	0.000137431	7.03136e-05	0.000193014	13	CADD_SSD	SSD_controls	2853
MON1B	10	9.49233e-05	0.000114259	5.63241e-05	13	CADD_SSD	SSD_controls	2853
MRPL39	8	0.000224125	0.000228519	0.000192275	13	CADD_SSD	SSD_controls	2853
N4BP3	10	0.000117779	9.66826e-05	0.00010083	13	CADD_SSD	SSD_controls	2853
NCDN	11	0.000111863	5.27352e-05	0.000118253	13	CADD_SSD	SSD_controls	2853
NIFK	9	0.000277348	0.000193362	0.000345559	13	CADD_SSD	SSD_controls	2853
NLGN1	10	0.000159963	7.91028e-05	0.000199987	13	CADD_SSD	SSD_controls	2853
NOL4L	8	9.00894e-05	6.15254e-05	8.16089e-05	13	CADD_SSD	SSD_controls	2853
NUBP1	8	0.000129641	0.000123049	0.000109147	13	CADD_SSD	SSD_controls	2853
NUDCD3	6	0.000196292	6.15244e-05	0.000345256	13	CADD_SSD	SSD_controls	2853
OPCML	6	0.000275395	0.000123049	0.000372673	13	CADD_SSD	SSD_controls	2853
OPLAH	4	0.00033839	0.000334002	0.000265573	13	CADD_SSD	SSD_controls	2853
PARD6B	8	0.000191165	7.03136e-05	0.000276576	13	CADD_SSD	SSD_controls	2853
PDCD10	4	0.00038233	0.000158206	0.000550735	13	CADD_SSD	SSD_controls	2853
PDS5B	9	0.000171879	0.000140627	0.000176174	13	CADD_SSD	SSD_controls	2853
PGLS	7	0.000261172	8.7892e-05	0.000430169	13	CADD_SSD	SSD_controls	2853
PHYHIPL	5	0.000323442	0.00010547	0.00042997	13	CADD_SSD	SSD_controls	2853
PITPNA	5	0.000355083	7.03136e-05	0.000449436	13	CADD_SSD	SSD_controls	2853
POLR3D	10	0.000103713	0.000114259	5.64771e-05	13	CADD_SSD	SSD_controls	2853
PSIP1	6	0.000143559	7.03136e-05	0.000142558	13	CADD_SSD	SSD_controls	2853
PTPN1	8	0.000274671	8.78936e-05	0.00030548	13	CADD_SSD	SSD_controls	2853
PTPN11	8	0.000158206	4.3946e-05	0.000271674	13	CADD_SSD	SSD_controls	2853
RAMAC	1	0.00159963	0.00159963		13	CADD_SSD	SSD_controls	2853
RANBP1	9	0.000164071	0.000123053	0.000147604	13	CADD_SSD	SSD_controls	2853
RCC1	9	0.000105471	7.03136e-05	9.78723e-05	13	CADD_SSD	SSD_controls	2853
RDH14	9	0.000171878	8.7892e-05	0.000202872	13	CADD_SSD	SSD_controls	2853
RMDN3	9	0.000138674	7.03136e-05	0.000155855	13	CADD_SSD	SSD_controls	2853
RNF149	8	0.000156008	5.27352e-05	0.000269461	13	CADD_SSD	SSD_controls	2853
RPAP2	7	0.000253631	0.00010547	0.000297426	13	CADD_SSD	SSD_controls	2853
RPL3	11	8.30988e-05	3.51568e-05	9.37105e-05	13	CADD_SSD	SSD_controls	2853
RPS5	3	0.000703138	7.03136e-05	0.00114206	13	CADD_SSD	SSD_controls	2853
RPS9	4	0.000360357	6.15244e-05	0.000627674	13	CADD_SSD	SSD_controls	2853
RRM2B	7	0.000100448	1.75784e-05	0.000121242	13	CADD_SSD	SSD_controls	2853
RUNDC3B	6	0.000243168	0.000149416	0.000224953	13	CADD_SSD	SSD_controls	2853
SDF2	8	0.000182376	8.78918e-05	0.000230718	13	CADD_SSD	SSD_controls	2853
SEC22A	5	0.000330473	0.000175784	0.000474843	13	CADD_SSD	SSD_controls	2853
SEC63	10	0.000108986	0.000114259	7.49462e-05	13	CADD_SSD	SSD_controls	2853
SF3A2	7	0.000233548	0.000123049	0.000316375	13	CADD_SSD	SSD_controls	2853
SF3A3	6	0.000166995	7.03146e-05	0.000255885	13	CADD_SSD	SSD_controls	2853
SFXN4	8	0.000184587	0.000131838	0.000147382	13	CADD_SSD	SSD_controls	2853
SH3BP5L	9	0.000119142	8.7892e-05	9.61915e-05	13	CADD_SSD	SSD_controls	2853
SLC4A1AP	11	0.000113461	7.03136e-05	0.000124388	13	CADD_SSD	SSD_controls	2853
SLC4A7	10	0.000124807	7.91028e-05	0.00010723	13	CADD_SSD	SSD_controls	2853
SMAD5	4	0.00039112	4.3946e-05	0.000712071	13	CADD_SSD	SSD_controls	2853
SMIM18	4	0.000417487	5.27352e-05	0.000753261	13	CADD_SSD	SSD_controls	2853
SNW1	11	8.94901e-05	3.51568e-05	0.000137169	13	CADD_SSD	SSD_controls	2853
SOD2	10	8.2619e-05	8.7892e-05	5.49982e-05	13	CADD_SSD	SSD_controls	2853
SOX3	2	0.000588887	0.000588887	0.000683622	13	CADD_SSD	SSD_controls	2853
SRSF11	6	0.000181643	4.3946e-05	0.000342967	13	CADD_SSD	SSD_controls	2853
SSBP4	7	0.000414348	0.00010547	0.000503661	13	CADD_SSD	SSD_controls	2853
ST8SIA3	9	0.00011133	5.27352e-05	0.000103995	13	CADD_SSD	SSD_controls	2853
TBCEL	7	0.000130582	8.7892e-05	0.000111572	13	CADD_SSD	SSD_controls	2853
TDG	5	0.000309381	5.27389e-05	0.000376522	13	CADD_SSD	SSD_controls	2853
TMED1	8	0.000134035	8.78918e-05	0.000119199	13	CADD_SSD	SSD_controls	2853
TMEM126B	2	0.00202152	0.00202152	0.00261026	13	CADD_SSD	SSD_controls	2853
TMEM200A	9	8.59389e-05	5.27352e-05	9.32006e-05	13	CADD_SSD	SSD_controls	2853
TRAM1	6	0.000275395	0.000149416	0.000315172	13	CADD_SSD	SSD_controls	2853
TRMT2A	9	0.000164071	0.000123053	0.000147604	13	CADD_SSD	SSD_controls	2853
TRO	5	0.000548447	0.000421882	0.000451496	13	CADD_SSD	SSD_controls	2853
UTP15	11	0.000217334	0.000175784	0.000234297	13	CADD_SSD	SSD_controls	2853
UVSSA	7	0.000163228	3.51568e-05	0.000228229	13	CADD_SSD	SSD_controls	2853
WASL	9	0.000115238	5.27352e-05	0.000152013	13	CADD_SSD	SSD_controls	2853
WDR53	7	0.000158205	0.00010547	0.000123467	13	CADD_SSD	SSD_controls	2853
WIPI2	8	0.000109865	6.15244e-05	0.00010785	13	CADD_SSD	SSD_controls	2853
ZBTB1	8	0.00021973	0.00010547	0.000273778	13	CADD_SSD	SSD_controls	2853
ZER1	12	6.44541e-05	4.3946e-05	6.84238e-05	13	CADD_SSD	SSD_controls	2853
ZFAND6	2	0.000799818	0.000799818	0.000609062	13	CADD_SSD	SSD_controls	2853
ZMIZ2	8	0.000206546	0.00010547	0.000292601	13	CADD_SSD	SSD_controls	2853
ZNF35	9	0.000175784	7.03136e-05	0.000262649	13	CADD_SSD	SSD_controls	2853
ZNF667	5	0.000372663	5.27352e-05	0.000735191	13	CADD_SSD	SSD_controls	2853
ABCC1	4	0.000413092	5.27352e-05	0.000732479	13	LOF_SSD	SSD_cases	3116
ALOX15B	2	0.00107228	0.00107228	0.000845228	13	LOF_SSD	SSD_cases	3116
ANKRD35	6	0.000246098	0.000175784	0.000199497	13	LOF_SSD	SSD_cases	3116
ARHGEF17	2	0.000676768	0.000676768	0.000882515	13	LOF_SSD	SSD_cases	3116
ATM	11	9.74808e-05	5.27352e-05	0.000145033	13	LOF_SSD	SSD_cases	3116
C1orf216	3	0.000609386	1.75784e-05	0.00102504	13	LOF_SSD	SSD_cases	3116
C2CD6	4	0.000417487	6.15244e-05	0.000741824	13	LOF_SSD	SSD_cases	3116
CCDC180	7	0.000100448	5.27352e-05	9.50504e-05	13	LOF_SSD	SSD_cases	3116
CCPG1	3	0.000779308	3.51568e-05	0.00130416	13	LOF_SSD	SSD_cases	3116
CD163L1	3	0.000591806	0.000158206	0.000812672	13	LOF_SSD	SSD_cases	3116
CDHR3	4	0.00027686	0.000140627	0.00036631	13	LOF_SSD	SSD_cases	3116
CFAP298	4	0.000347173	0.000360357	0.000280291	13	LOF_SSD	SSD_cases	3116
CRACR2A	5	0.000189847	0.00010547	0.000220747	13	LOF_SSD	SSD_cases	3116
DHRS9	2	0.00118654	0.00118654	0.000832798	13	LOF_SSD	SSD_cases	3116
EDN3	1	0.00251371	0.00251371		13	LOF_SSD	SSD_cases	3116
EXTL1	1	0.00165237	0.00165237		13	LOF_SSD	SSD_cases	3116
FAM186A	8	0.000160403	7.91028e-05	0.00020118	13	LOF_SSD	SSD_cases	3116
FKBP10	2	0.000764682	0.000764682	0.000534513	13	LOF_SSD	SSD_cases	3116
HARS2	2	0.000694348	0.000694348	0.000932238	13	LOF_SSD	SSD_cases	3116
JARID2	3	0.000462897	0.000193362	0.000625289	13	LOF_SSD	SSD_cases	3116
MAN2A2	3	0.000404315	0.000123049	0.000564996	13	LOF_SSD	SSD_cases	3116
MEAK7	2	0.000711927	0.000711927	0.000435045	13	LOF_SSD	SSD_cases	3116
METTL3	2	0.000553722	0.000553722	0.000683642	13	LOF_SSD	SSD_cases	3116
MMP8	2	0.000940446	0.000940446	0.00105654	13	LOF_SSD	SSD_cases	3116
MMP9	4	0.000386726	8.78936e-05	0.000645394	13	LOF_SSD	SSD_cases	3116
MOCOS	4	0.000540535	0.00021973	0.000786177	13	LOF_SSD	SSD_cases	3116
NBPF3	2	0.00110744	0.00110744	2.48619e-05	13	LOF_SSD	SSD_cases	3116
NEIL1	1	0.00166995	0.00166995		13	LOF_SSD	SSD_cases	3116
NREP	2	0.00132717	0.00132717	0.00185204	13	LOF_SSD	SSD_cases	3116
ODF2L	4	0.000584482	0.000377936	0.000670346	13	LOF_SSD	SSD_cases	3116
PCDHA2	5	0.000119533	7.03136e-05	0.000141394	13	LOF_SSD	SSD_cases	3116
PIGG	3	0.000457039	1.75784e-05	0.000761168	13	LOF_SSD	SSD_cases	3116
PNKP	4	0.000672375	0.00021973	0.00105738	13	LOF_SSD	SSD_cases	3116
PRODH2	3	0.000462898	0.000527352	0.000127165	13	LOF_SSD	SSD_cases	3116
RAD1	3	0.000720731	0.000457038	0.00063163	13	LOF_SSD	SSD_cases	3116
RIPK4	2	0.000782238	0.000782238	0.00105653	13	LOF_SSD	SSD_cases	3116
RPUSD4	1	0.0015469	0.0015469		13	LOF_SSD	SSD_cases	3116
SIX5	1	0.00230277	0.00230277		13	LOF_SSD	SSD_cases	3116
SLC22A16	1	0.00126564	0.00126564		13	LOF_SSD	SSD_cases	3116
SLC5A11	2	0.000773449	0.000773449	0.00106896	13	LOF_SSD	SSD_cases	3116
SLC6A19	3	0.000591805	0.000140627	0.000890155	13	LOF_SSD	SSD_cases	3116
SMLR1	1	0.00341021	0.00341021		13	LOF_SSD	SSD_cases	3116
SPATA4	4	0.000602061	0.000632822	0.000502012	13	LOF_SSD	SSD_cases	3116
SYTL2	4	0.000228519	0.000175784	0.000208979	13	LOF_SSD	SSD_cases	3116
TRPV3	5	0.000196878	0.00010547	0.000212182	13	LOF_SSD	SSD_cases	3116
WDR31	3	0.000673837	5.27352e-05	0.00109104	13	LOF_SSD	SSD_cases	3116
ZMYM5	2	0.00145022	0.00145022	0.0020012	13	LOF_SSD	SSD_cases	3116
ZNF668	2	0.000606457	0.000606457	0.000758221	13	LOF_SSD	SSD_cases	3116
ZNF845	3	0.000855482	0.000650401	0.000802147	13	LOF_SSD	SSD_cases	3116
ACBD3	12	8.20326e-05	4.3946e-05	9.09805e-05	14	CADD_SSD	SSD_cases_controls	5969
AK4	8	9.66811e-05	7.91028e-05	7.51683e-05	14	CADD_SSD	SSD_cases_controls	5969
ARPIN	7	0.000128071	8.7892e-05	0.000116476	14	CADD_SSD	SSD_cases_controls	5969
ATP5F1C	9	6.05481e-05	7.03161e-05	3.41663e-05	14	CADD_SSD	SSD_cases_controls	5969
ATP5MC2	6	0.000187503	0.000210941	0.00014651	14	CADD_SSD	SSD_cases_controls	5969
ATP6V1G2	10	5.62509e-05	3.51568e-05	5.90616e-05	14	CADD_SSD	SSD_cases_controls	5969
ATXN3	10	9.84391e-05	7.03136e-05	9.23494e-05	14	CADD_SSD	SSD_cases_controls	5969
B4GALT4	4	0.000259281	0.00021973	0.000232485	14	CADD_SSD	SSD_cases_controls	5969
BUD31	8	8.56947e-05	3.51568e-05	0.000143559	14	CADD_SSD	SSD_cases_controls	5969
CAMK1D	9	6.44541e-05	3.51568e-05	6.15243e-05	14	CADD_SSD	SSD_cases_controls	5969
CAMKMT	12	6.5919e-05	5.27352e-05	4.62811e-05	14	CADD_SSD	SSD_cases_controls	5969
CBX5	9	0.000101565	7.03136e-05	8.51167e-05	14	CADD_SSD	SSD_cases_controls	5969
CD55	8	8.56947e-05	7.91028e-05	5.09796e-05	14	CADD_SSD	SSD_cases_controls	5969
CNOT11	10	7.38294e-05	1.75784e-05	8.60366e-05	14	CADD_SSD	SSD_cases_controls	5969
COX5B	3	0.000351568	0.000123049	0.000458051	14	CADD_SSD	SSD_cases_controls	5969
CTSV	8	8.13003e-05	6.15244e-05	6.83638e-05	14	CADD_SSD	SSD_cases_controls	5969
CXorf38	1	0.000931655	0.000931655		14	CADD_SSD	SSD_cases_controls	5969
DCAF7	5	0.000267191	5.27352e-05	0.000499268	14	CADD_SSD	SSD_cases_controls	5969
DGAT1	12	5.713e-05	4.39466e-05	4.24833e-05	14	CADD_SSD	SSD_cases_controls	5969
DHDDS	11	5.75293e-05	3.51568e-05	4.9151e-05	14	CADD_SSD	SSD_cases_controls	5969
EFNB2	7	0.000102959	8.7892e-05	0.00010665	14	CADD_SSD	SSD_cases_controls	5969
ELOF1	12	6.15244e-05	6.15244e-05	4.40258e-05	14	CADD_SSD	SSD_cases_controls	5969
FXN	6	0.00014649	8.78921e-05	0.000186923	14	CADD_SSD	SSD_cases_controls	5969
FXR1	10	0.000110744	2.63676e-05	0.00015348	14	CADD_SSD	SSD_cases_controls	5969
GALNT13	8	0.000103273	8.7892e-05	4.45074e-05	14	CADD_SSD	SSD_cases_controls	5969
GPX1	11	7.51076e-05	0.00010547	4.65683e-05	14	CADD_SSD	SSD_cases_controls	5969
HEXIM1	8	0.000120852	4.39473e-05	0.00014045	14	CADD_SSD	SSD_cases_controls	5969
HIF1AN	10	7.55876e-05	4.3946e-05	6.5799e-05	14	CADD_SSD	SSD_cases_controls	5969
HMG20B	2	0.000483422	0.000483422	0.000633943	14	CADD_SSD	SSD_cases_controls	5969
HMGB1	3	0.000386724	7.03136e-05	0.000594294	14	CADD_SSD	SSD_cases_controls	5969
HSF2	13	7.30179e-05	1.75784e-05	7.88896e-05	14	CADD_SSD	SSD_cases_controls	5969
ICA1L	5	0.000126564	1.75784e-05	0.000182849	14	CADD_SSD	SSD_cases_controls	5969
IGLON5	9	7.03135e-05	3.51568e-05	6.33797e-05	14	CADD_SSD	SSD_cases_controls	5969
ILKAP	7	9.04032e-05	5.27352e-05	0.000117231	14	CADD_SSD	SSD_cases_controls	5969
ITM2B	7	9.79367e-05	8.7892e-05	0.000101416	14	CADD_SSD	SSD_cases_controls	5969
KCTD1	5	0.000246097	0.00010547	0.000298833	14	CADD_SSD	SSD_cases_controls	5969
KIN	7	0.000120539	8.7892e-05	7.95445e-05	14	CADD_SSD	SSD_cases_controls	5969
LNPK	6	0.000161141	6.1526e-05	0.000198078	14	CADD_SSD	SSD_cases_controls	5969
LRRC8D	12	4.68759e-05	3.51568e-05	5.04668e-05	14	CADD_SSD	SSD_cases_controls	5969
MAFG	10	6.67979e-05	4.3946e-05	6.13426e-05	14	CADD_SSD	SSD_cases_controls	5969
MAPK8	7	7.03136e-05	1.75784e-05	0.000105958	14	CADD_SSD	SSD_cases_controls	5969
MBD3	9	8.39857e-05	3.51568e-05	8.86698e-05	14	CADD_SSD	SSD_cases_controls	5969
MBOAT2	6	0.000202152	7.03136e-05	0.0002515	14	CADD_SSD	SSD_cases_controls	5969
MCRIP1	6	0.000117192	3.51574e-05	0.000185262	14	CADD_SSD	SSD_cases_controls	5969
MDK	13	4.8691e-05	3.5158e-05	2.17231e-05	14	CADD_SSD	SSD_cases_controls	5969
MOB3B	11	8.949e-05	8.7892e-05	5.30009e-05	14	CADD_SSD	SSD_cases_controls	5969
MROH1	8	8.13007e-05	6.1525e-05	7.21344e-05	14	CADD_SSD	SSD_cases_controls	5969
NAA15	9	7.81267e-05	7.03136e-05	6.28355e-05	14	CADD_SSD	SSD_cases_controls	5969
NDUFS4	5	0.000225004	0.000228519	0.000213995	14	CADD_SSD	SSD_cases_controls	5969
NFATC2IP	9	8.98452e-05	5.27352e-05	7.00078e-05	14	CADD_SSD	SSD_cases_controls	5969
NFIL3	9	7.81262e-05	7.03136e-05	6.64217e-05	14	CADD_SSD	SSD_cases_controls	5969
NRSN2	8	0.000112063	9.6683e-05	7.15196e-05	14	CADD_SSD	SSD_cases_controls	5969
NSDHL	8	5.93272e-05	5.27352e-05	4.08889e-05	14	CADD_SSD	SSD_cases_controls	5969
NTNG1	11	5.59313e-05	3.51568e-05	3.58685e-05	14	CADD_SSD	SSD_cases_controls	5969
NUDT9	8	0.000109865	7.03136e-05	0.000102391	14	CADD_SSD	SSD_cases_controls	5969
PEX3	10	8.96498e-05	7.91026e-05	7.0533e-05	14	CADD_SSD	SSD_cases_controls	5969
PPCDC	7	0.000118026	0.00010547	0.000112883	14	CADD_SSD	SSD_cases_controls	5969
PPP1R2	6	0.000175784	6.15244e-05	0.000285615	14	CADD_SSD	SSD_cases_controls	5969
PRKAA2	10	7.55871e-05	7.03136e-05	5.56186e-05	14	CADD_SSD	SSD_cases_controls	5969
QKI	9	0.000119142	7.03136e-05	0.000135245	14	CADD_SSD	SSD_cases_controls	5969
RAB3B	7	0.000153183	0.000123049	9.50504e-05	14	CADD_SSD	SSD_cases_controls	5969
RAB6B	10	8.6134e-05	9.6681e-05	4.09743e-05	14	CADD_SSD	SSD_cases_controls	5969
RBM7	5	0.000133596	0.000158206	0.00010295	14	CADD_SSD	SSD_cases_controls	5969
RBM8A	8	0.000101076	8.7892e-05	5.99803e-05	14	CADD_SSD	SSD_cases_controls	5969
REL	7	0.00010296	5.27352e-05	0.000104701	14	CADD_SSD	SSD_cases_controls	5969
RPS4Y2	5	0.000164428	0.000205931	0.000105279	14	CADD_SSD	SSD_cases_controls	5969
SCPEP1	12	7.32434e-05	5.27352e-05	7.10422e-05	14	CADD_SSD	SSD_cases_controls	5969
SEPTIN7	7	0.000113004	3.51568e-05	0.000191181	14	CADD_SSD	SSD_cases_controls	5969
SFRP1	9	0.00011719	3.51568e-05	0.000215111	14	CADD_SSD	SSD_cases_controls	5969
SFT2D2	3	0.000404302	3.51568e-05	0.00065466	14	CADD_SSD	SSD_cases_controls	5969
SGTA	6	0.000102541	6.15244e-05	9.52592e-05	14	CADD_SSD	SSD_cases_controls	5969
SHOC2	8	0.000131838	5.27352e-05	0.000141566	14	CADD_SSD	SSD_cases_controls	5969
SLC1A5	6	9.08248e-05	9.66845e-05	5.82153e-05	14	CADD_SSD	SSD_cases_controls	5969
SLC25A32	10	8.26186e-05	6.15244e-05	5.80355e-05	14	CADD_SSD	SSD_cases_controls	5969
SMAD1	9	0.000109377	3.51568e-05	0.00016225	14	CADD_SSD	SSD_cases_controls	5969
SPR	5	0.000214456	7.03136e-05	0.000343432	14	CADD_SSD	SSD_cases_controls	5969
SRC	7	9.0404e-05	3.51617e-05	0.000146871	14	CADD_SSD	SSD_cases_controls	5969
STK35	7	0.000100448	1.75784e-05	0.000122929	14	CADD_SSD	SSD_cases_controls	5969
STX6	11	8.46966e-05	5.27352e-05	6.47394e-05	14	CADD_SSD	SSD_cases_controls	5969
TBC1D25	11	6.39222e-05	5.27352e-05	4.18015e-05	14	CADD_SSD	SSD_cases_controls	5969
TFCP2	10	6.15244e-05	2.63679e-05	7.60602e-05	14	CADD_SSD	SSD_cases_controls	5969
TMED9	10	6.15243e-05	3.51568e-05	6.2699e-05	14	CADD_SSD	SSD_cases_controls	5969
TMOD2	12	5.5665e-05	3.51568e-05	4.48686e-05	14	CADD_SSD	SSD_cases_controls	5969
TNNC2	8	0.000120851	1.75784e-05	0.00018966	14	CADD_SSD	SSD_cases_controls	5969
TOP1	9	6.44542e-05	1.75784e-05	9.42537e-05	14	CADD_SSD	SSD_cases_controls	5969
TRAPPC6B	6	0.000102543	7.91044e-05	7.32582e-05	14	CADD_SSD	SSD_cases_controls	5969
TSC2	8	0.000164802	7.03146e-05	0.000188616	14	CADD_SSD	SSD_cases_controls	5969
UBE3A	10	6.6798e-05	2.63676e-05	7.98266e-05	14	CADD_SSD	SSD_cases_controls	5969
UBL7	11	5.59313e-05	5.27352e-05	4.70485e-05	14	CADD_SSD	SSD_cases_controls	5969
UPF3B	6	0.000199222	4.3946e-05	0.000291328	14	CADD_SSD	SSD_cases_controls	5969
USP15	8	9.00893e-05	5.27352e-05	0.000106486	14	CADD_SSD	SSD_cases_controls	5969
UXS1	12	7.17784e-05	3.51568e-05	0.000133339	14	CADD_SSD	SSD_cases_controls	5969
VASH1	8	8.13001e-05	4.3946e-05	8.86109e-05	14	CADD_SSD	SSD_cases_controls	5969
VGF	5	0.000193368	3.5158e-05	0.000335156	14	CADD_SSD	SSD_cases_controls	5969
XRCC6	9	8.98451e-05	5.27352e-05	9.32005e-05	14	CADD_SSD	SSD_cases_controls	5969
ZBTB14	10	8.7892e-05	4.3946e-05	0.000107086	14	CADD_SSD	SSD_cases_controls	5969
ZDHHC18	12	6.29892e-05	5.27352e-05	3.39025e-05	14	CADD_SSD	SSD_cases_controls	5969
ACADSB	7	0.000148161	0.00010547	0.000162019	14	CADD_SSD	SSD_cases	3116
ACAT1	5	0.000414849	1.75784e-05	0.000849564	14	CADD_SSD	SSD_cases	3116
ACSL3	8	0.000191165	4.3946e-05	0.000414007	14	CADD_SSD	SSD_cases	3116
ACVR2B	13	5.81439e-05	5.27352e-05	4.14645e-05	14	CADD_SSD	SSD_cases	3116
ADA	11	9.90783e-05	5.27352e-05	0.00010929	14	CADD_SSD	SSD_cases	3116
ADSS1	11	0.000127848	8.7892e-05	0.000104327	14	CADD_SSD	SSD_cases	3116
AK1	8	0.0002439	0.000114259	0.000257396	14	CADD_SSD	SSD_cases	3116
ALDH18A1	12	0.00010547	8.7892e-05	8.7732e-05	14	CADD_SSD	SSD_cases	3116
ALDH1A3	6	0.000199222	5.27358e-05	0.000315172	14	CADD_SSD	SSD_cases	3116
AMER2	3	0.000720713	7.03136e-05	0.00115711	14	CADD_SSD	SSD_cases	3116
APOA1	8	0.000221929	0.000166995	0.00021425	14	CADD_SSD	SSD_cases	3116
ARL2BP	6	0.000190433	8.7892e-05	0.000263187	14	CADD_SSD	SSD_cases	3116
ARL8B	1	0.00217972	0.00217972		14	CADD_SSD	SSD_cases	3116
ARMC8	11	0.00010547	5.27352e-05	0.000162826	14	CADD_SSD	SSD_cases	3116
AVL9	10	0.000304106	0.00010547	0.000400596	14	CADD_SSD	SSD_cases	3116
B3GALT2	4	0.000364752	0.000149417	0.000515776	14	CADD_SSD	SSD_cases	3116
B3GNT7	9	9.76578e-05	1.75784e-05	0.000169089	14	CADD_SSD	SSD_cases	3116
BAG2	5	0.000442976	0.00010547	0.000494295	14	CADD_SSD	SSD_cases	3116
BET1L	11	9.10885e-05	7.03136e-05	6.70836e-05	14	CADD_SSD	SSD_cases	3116
CBR4	13	7.43701e-05	5.27352e-05	6.09583e-05	14	CADD_SSD	SSD_cases	3116
CBX6	9	0.000162118	5.27352e-05	0.000286944	14	CADD_SSD	SSD_cases	3116
CHFR	13	6.08488e-05	3.51568e-05	5.15588e-05	14	CADD_SSD	SSD_cases	3116
CHRDL1	3	0.000521493	0.000509774	0.000299005	14	CADD_SSD	SSD_cases	3116
CNOT6L	7	0.000113004	7.03136e-05	0.000110645	14	CADD_SSD	SSD_cases	3116
CTPS1	8	0.000169192	0.000131838	0.000156081	14	CADD_SSD	SSD_cases	3116
DCLK2	10	0.000119533	4.3946e-05	0.000165482	14	CADD_SSD	SSD_cases	3116
DLST	9	0.000107424	8.7892e-05	7.88311e-05	14	CADD_SSD	SSD_cases	3116
DMWD	14	5.7758e-05	4.3946e-05	4.99236e-05	14	CADD_SSD	SSD_cases	3116
DNAL1	2	0.00115139	0.00115139	0.00155373	14	CADD_SSD	SSD_cases	3116
DNM1L	11	0.000137431	8.7892e-05	0.000128411	14	CADD_SSD	SSD_cases	3116
DPY19L4	8	0.00013843	0.000131838	7.36482e-05	14	CADD_SSD	SSD_cases	3116
DYNC1I1	8	0.000237308	7.03134e-05	0.00038558	14	CADD_SSD	SSD_cases	3116
EIF3I	9	0.000144534	0.00010547	0.000145958	14	CADD_SSD	SSD_cases	3116
ENDOD1	12	8.64271e-05	5.27352e-05	8.36199e-05	14	CADD_SSD	SSD_cases	3116
EPM2AIP1	7	0.000286277	8.7892e-05	0.000432932	14	CADD_SSD	SSD_cases	3116
ERGIC1	4	0.000628428	0.0003252	0.000765333	14	CADD_SSD	SSD_cases	3116
FKBP7	4	0.000373541	0.000175784	0.000506912	14	CADD_SSD	SSD_cases	3116
FUBP3	11	8.3098e-05	7.03136e-05	6.6283e-05	14	CADD_SSD	SSD_cases	3116
GAR1	5	0.000566024	0.000791028	0.000454053	14	CADD_SSD	SSD_cases	3116
GDI2	9	0.000162112	0.000140627	0.000133809	14	CADD_SSD	SSD_cases	3116
GET3	12	0.000131838	8.7892e-05	0.000149063	14	CADD_SSD	SSD_cases	3116
GLCCI1	8	0.000228519	7.03134e-05	0.000264762	14	CADD_SSD	SSD_cases	3116
GMEB1	4	0.000351568	0.000202152	0.000417711	14	CADD_SSD	SSD_cases	3116
GPX3	9	0.000107424	7.03136e-05	0.000102666	14	CADD_SSD	SSD_cases	3116
GSTK1	3	0.000351568	0.00010547	0.000504289	14	CADD_SSD	SSD_cases	3116
GTF2H1	10	0.000147659	8.7892e-05	0.000211948	14	CADD_SSD	SSD_cases	3116
H3C12	13	9.87094e-05	7.03136e-05	7.97637e-05	14	CADD_SSD	SSD_cases	3116
HBB	4	0.00033399	9.66814e-05	0.000531051	14	CADD_SSD	SSD_cases	3116
HGD	9	0.00014258	3.51568e-05	0.000226558	14	CADD_SSD	SSD_cases	3116
HGS	12	0.000111331	7.91028e-05	0.00011812	14	CADD_SSD	SSD_cases	3116
HMGA1	4	0.000413098	0.000316421	0.000462975	14	CADD_SSD	SSD_cases	3116
HPCAL4	6	0.000175784	4.3946e-05	0.000222629	14	CADD_SSD	SSD_cases	3116
HSPA13	7	0.000210941	0.000140627	0.00022557	14	CADD_SSD	SSD_cases	3116
HYAL2	10	9.3166e-05	7.91028e-05	6.93547e-05	14	CADD_SSD	SSD_cases	3116
IDH1	7	0.000283766	0.000210941	0.000266092	14	CADD_SSD	SSD_cases	3116
INPP1	5	0.000351569	0.000158206	0.000574334	14	CADD_SSD	SSD_cases	3116
INTS2	10	8.43763e-05	6.15244e-05	7.30908e-05	14	CADD_SSD	SSD_cases	3116
IWS1	7	0.000203407	0.000123049	0.000211394	14	CADD_SSD	SSD_cases	3116
KDM4B	9	0.000125003	7.03136e-05	0.000139093	14	CADD_SSD	SSD_cases	3116
LAP3	10	0.000128322	7.91028e-05	0.000129982	14	CADD_SSD	SSD_cases	3116
LARP1B	10	0.000207426	6.15244e-05	0.000441744	14	CADD_SSD	SSD_cases	3116
LEO1	9	0.00014844	5.27352e-05	0.000274318	14	CADD_SSD	SSD_cases	3116
LPCAT3	9	0.000208988	3.51568e-05	0.000312288	14	CADD_SSD	SSD_cases	3116
LSR	10	0.000135354	0.00010547	0.000125412	14	CADD_SSD	SSD_cases	3116
MANBA	12	0.000130373	4.3946e-05	0.000150742	14	CADD_SSD	SSD_cases	3116
MAP6	6	0.000377936	0.00043946	0.00023838	14	CADD_SSD	SSD_cases	3116
MED7	8	0.000193364	0.000166995	0.000164365	14	CADD_SSD	SSD_cases	3116
MEST	4	0.000430671	0.000360358	0.000394243	14	CADD_SSD	SSD_cases	3116
MLH1	7	0.000286277	8.7892e-05	0.000432932	14	CADD_SSD	SSD_cases	3116
MORC2	8	0.000202151	2.63676e-05	0.000363178	14	CADD_SSD	SSD_cases	3116
MRPL39	8	0.000208743	0.000184573	0.000206593	14	CADD_SSD	SSD_cases	3116
MRPL47	8	0.000169192	0.00010547	0.000215073	14	CADD_SSD	SSD_cases	3116
MSRA	7	0.000205918	8.7892e-05	0.000238599	14	CADD_SSD	SSD_cases	3116
N4BP3	11	0.00010068	7.03161e-05	8.65097e-05	14	CADD_SSD	SSD_cases	3116
NADK2	5	0.000267192	5.27352e-05	0.000368602	14	CADD_SSD	SSD_cases	3116
NCAM2	8	0.000191165	0.000175784	0.000180599	14	CADD_SSD	SSD_cases	3116
NDUFB11	3	0.000416037	0.000123053	0.000601125	14	CADD_SSD	SSD_cases	3116
NDUFS7	9	0.000164065	8.7892e-05	0.000199652	14	CADD_SSD	SSD_cases	3116
NEDD8	11	0.000167794	0.000123049	0.00012414	14	CADD_SSD	SSD_cases	3116
NOL10	13	0.000109527	8.7892e-05	0.000122452	14	CADD_SSD	SSD_cases	3116
NPM1	3	0.000574226	0.00010547	0.000889113	14	CADD_SSD	SSD_cases	3116
NPTN	6	0.00033985	8.78919e-05	0.000613955	14	CADD_SSD	SSD_cases	3116
NPTX1	2	0.00103712	0.00103712	0.00141699	14	CADD_SSD	SSD_cases	3116
NR2C2AP	11	0.000143823	5.27352e-05	0.000265174	14	CADD_SSD	SSD_cases	3116
NT5C2	13	0.000114936	3.51568e-05	0.000219743	14	CADD_SSD	SSD_cases	3116
NT5C3A	6	0.000251957	0.000166995	0.000302771	14	CADD_SSD	SSD_cases	3116
PDCD10	3	0.000486335	0.000246098	0.000624548	14	CADD_SSD	SSD_cases	3116
PDCD6IP	9	0.00017969	0.000158206	0.000106483	14	CADD_SSD	SSD_cases	3116
PRCP	10	9.8439e-05	5.27352e-05	9.52771e-05	14	CADD_SSD	SSD_cases	3116
PRKCQ	12	0.000106935	7.91028e-05	0.000105326	14	CADD_SSD	SSD_cases	3116
PRPF31	12	9.66816e-05	8.78921e-05	6.6832e-05	14	CADD_SSD	SSD_cases	3116
RAB13	7	0.00020843	7.03136e-05	0.000354112	14	CADD_SSD	SSD_cases	3116
RAB5B	4	0.000386724	0.00021973	0.000466627	14	CADD_SSD	SSD_cases	3116
RASSF2	8	0.000228519	6.15244e-05	0.000372183	14	CADD_SSD	SSD_cases	3116
RBP1	7	0.000238574	7.03136e-05	0.00034596	14	CADD_SSD	SSD_cases	3116
RCOR3	4	0.00027686	0.000202152	0.000293222	14	CADD_SSD	SSD_cases	3116
REPS2	6	0.000257817	0.000175784	0.000212885	14	CADD_SSD	SSD_cases	3116
RMI1	8	0.000237308	0.000175784	0.00026659	14	CADD_SSD	SSD_cases	3116
RNASEH2A	10	0.000105472	7.91036e-05	8.80876e-05	14	CADD_SSD	SSD_cases	3116
RNF139	11	0.000103872	7.03136e-05	0.000101119	14	CADD_SSD	SSD_cases	3116
RSBN1L	9	0.000138674	5.27352e-05	0.00019799	14	CADD_SSD	SSD_cases	3116
SAP130	12	5.42e-05	5.27352e-05	3.22027e-05	14	CADD_SSD	SSD_cases	3116
SCARB1	9	0.000160159	8.7892e-05	0.000159771	14	CADD_SSD	SSD_cases	3116
SDCBP	5	0.000355084	0.000246098	0.000318455	14	CADD_SSD	SSD_cases	3116
SESTD1	10	0.000121291	7.03136e-05	0.000132701	14	CADD_SSD	SSD_cases	3116
SHMT1	10	0.0001793	8.78918e-05	0.000239279	14	CADD_SSD	SSD_cases	3116
SIRT6	13	5.27356e-05	3.51568e-05	3.86464e-05	14	CADD_SSD	SSD_cases	3116
SMUG1	4	0.000522957	0.000377935	0.000563856	14	CADD_SSD	SSD_cases	3116
SNAP23	6	0.000307622	0.000140627	0.000359692	14	CADD_SSD	SSD_cases	3116
SREK1	9	9.57047e-05	5.27352e-05	0.000103664	14	CADD_SSD	SSD_cases	3116
STAM	10	0.000119533	7.03148e-05	0.000125617	14	CADD_SSD	SSD_cases	3116
STAT3	9	0.000128908	8.7892e-05	0.000140901	14	CADD_SSD	SSD_cases	3116
SURF4	7	0.000243587	7.03136e-05	0.000397292	14	CADD_SSD	SSD_cases	3116
SYNCRIP	9	0.000144534	5.27352e-05	0.000240345	14	CADD_SSD	SSD_cases	3116
TAOK1	12	6.59191e-05	4.3946e-05	8.38435e-05	14	CADD_SSD	SSD_cases	3116
THYN1	10	0.000186332	0.000114262	0.000169661	14	CADD_SSD	SSD_cases	3116
TMED10	5	0.000312896	0.000140627	0.000371108	14	CADD_SSD	SSD_cases	3116
TMX1	8	0.000169193	0.000105474	0.00014645	14	CADD_SSD	SSD_cases	3116
TP53I11	11	6.71178e-05	3.5158e-05	7.11082e-05	14	CADD_SSD	SSD_cases	3116
TPST1	8	0.000177981	8.78918e-05	0.000294058	14	CADD_SSD	SSD_cases	3116
TRIM44	3	0.00055079	7.03136e-05	0.000862836	14	CADD_SSD	SSD_cases	3116
UBE2Q2	8	0.000158206	0.000131838	0.000155248	14	CADD_SSD	SSD_cases	3116
UMPS	9	0.000119143	0.000123049	7.70136e-05	14	CADD_SSD	SSD_cases	3116
UQCRB	5	0.000302348	0.000228519	0.000356456	14	CADD_SSD	SSD_cases	3116
VAMP8	6	0.000348638	0.000290043	0.000365938	14	CADD_SSD	SSD_cases	3116
XPR1	9	0.000132815	8.7892e-05	0.000140107	14	CADD_SSD	SSD_cases	3116
ZNF667	8	0.000257085	5.27352e-05	0.000579284	14	CADD_SSD	SSD_cases	3116
ABRAXAS2	7	0.000349057	0.000369146	0.000277833	14	CADD_SSD	SSD_controls	2853
ACAP2	12	5.85955e-05	3.51568e-05	5.52518e-05	14	CADD_SSD	SSD_controls	2853
ACSL3	8	0.000217533	5.27352e-05	0.000406746	14	CADD_SSD	SSD_controls	2853
AGTRAP	6	0.000465844	4.39466e-05	0.00103789	14	CADD_SSD	SSD_controls	2853
AK1	6	0.000287114	0.000202152	0.000291964	14	CADD_SSD	SSD_controls	2853
ALDH1A3	6	0.00022266	0.000123049	0.000311027	14	CADD_SSD	SSD_controls	2853
AMFR	10	0.000172272	0.000140627	0.000179996	14	CADD_SSD	SSD_controls	2853
APC2	3	0.000878925	0.000193376	0.00124881	14	CADD_SSD	SSD_controls	2853
ARL8B	1	0.00217972	0.00217972		14	CADD_SSD	SSD_controls	2853
ARMC6	10	0.000105471	7.91028e-05	9.97829e-05	14	CADD_SSD	SSD_controls	2853
ASDURF	10	0.000108986	3.51568e-05	0.000137616	14	CADD_SSD	SSD_controls	2853
ATF2	7	0.00050224	0.000175784	0.000994014	14	CADD_SSD	SSD_controls	2853
ATP11C	7	0.000210941	7.03136e-05	0.000310662	14	CADD_SSD	SSD_controls	2853
BET1L	12	0.000115725	0.000123049	6.24684e-05	14	CADD_SSD	SSD_controls	2853
C18orf32	8	0.000312016	0.000158206	0.000401261	14	CADD_SSD	SSD_controls	2853
CA10	5	0.000376178	0.000123049	0.000434618	14	CADD_SSD	SSD_controls	2853
CA4	7	0.00014063	5.27352e-05	0.000151219	14	CADD_SSD	SSD_controls	2853
CCDC134	7	0.000283765	0.00010547	0.000456523	14	CADD_SSD	SSD_controls	2853
CCNL1	8	0.000120852	5.27352e-05	0.000170801	14	CADD_SSD	SSD_controls	2853
CD2AP	10	0.000179299	7.91028e-05	0.000318012	14	CADD_SSD	SSD_controls	2853
CDC42EP4	11	0.000164598	0.000123049	0.000127797	14	CADD_SSD	SSD_controls	2853
CNOT6	4	0.000329596	3.51568e-05	0.000600825	14	CADD_SSD	SSD_controls	2853
COX7A2L	6	0.000251957	0.000140627	0.000276974	14	CADD_SSD	SSD_controls	2853
DCBLD1	6	0.000375005	0.000123049	0.000565102	14	CADD_SSD	SSD_controls	2853
DPP7	8	0.000114268	4.3946e-05	0.000150356	14	CADD_SSD	SSD_controls	2853
DPY19L3	7	0.000190851	0.000140627	0.000229515	14	CADD_SSD	SSD_controls	2853
DSN1	4	0.000377935	4.3946e-05	0.000686007	14	CADD_SSD	SSD_controls	2853
EML1	9	7.22671e-05	8.7892e-05	4.76927e-05	14	CADD_SSD	SSD_controls	2853
ENGASE	9	0.000242191	0.000193362	0.00023954	14	CADD_SSD	SSD_controls	2853
EZH2	9	0.000228519	0.000123049	0.000275847	14	CADD_SSD	SSD_controls	2853
FAM117B	5	0.000281255	5.27352e-05	0.000477215	14	CADD_SSD	SSD_controls	2853
FAM219A	5	0.000344537	8.7892e-05	0.000554988	14	CADD_SSD	SSD_controls	2853
FBXO3	10	0.000112502	3.51568e-05	0.000233675	14	CADD_SSD	SSD_controls	2853
FGF12	8	0.000125246	7.91028e-05	0.000116009	14	CADD_SSD	SSD_controls	2853
FOXJ3	9	0.00010547	7.03136e-05	0.000148639	14	CADD_SSD	SSD_controls	2853
GDI1	8	0.000129641	5.27352e-05	0.000140293	14	CADD_SSD	SSD_controls	2853
GINS3	6	0.000237309	0.000184574	0.000168147	14	CADD_SSD	SSD_controls	2853
GNL3L	7	0.000130582	8.7892e-05	0.000135349	14	CADD_SSD	SSD_controls	2853
GRB10	4	0.00038233	9.66813e-05	0.000613378	14	CADD_SSD	SSD_controls	2853
GSDME	7	0.000243586	0.000228519	0.0001253	14	CADD_SSD	SSD_controls	2853
GSTM2	6	0.000395515	9.66813e-05	0.000747425	14	CADD_SSD	SSD_controls	2853
HAUS7	6	0.000216806	0.000193362	0.0001819	14	CADD_SSD	SSD_controls	2853
HSCB	6	0.000249027	0.000140627	0.000265758	14	CADD_SSD	SSD_controls	2853
HSD17B10	5	0.000232035	0.000158206	0.000187851	14	CADD_SSD	SSD_controls	2853
HSPA4	12	8.34975e-05	6.15244e-05	8.93581e-05	14	CADD_SSD	SSD_controls	2853
INO80C	7	0.00049973	8.7892e-05	0.00106258	14	CADD_SSD	SSD_controls	2853
INPP5K	6	0.000336919	0.000166994	0.000403831	14	CADD_SSD	SSD_controls	2853
ITGB1	11	8.94901e-05	3.51568e-05	8.41029e-05	14	CADD_SSD	SSD_controls	2853
IWS1	5	0.000281254	0.000193362	0.000203485	14	CADD_SSD	SSD_controls	2853
KBTBD2	9	0.000132815	8.7892e-05	0.000108756	14	CADD_SSD	SSD_controls	2853
KCNA1	6	0.000269535	9.6681e-05	0.000490012	14	CADD_SSD	SSD_controls	2853
KHDC4	7	0.000120538	8.7892e-05	9.15813e-05	14	CADD_SSD	SSD_controls	2853
KLHL26	11	0.000116667	7.03136e-05	0.000125869	14	CADD_SSD	SSD_controls	2853
KNOP1	6	0.000603526	0.000246097	0.000923071	14	CADD_SSD	SSD_controls	2853
LHFPL2	4	0.000571297	0.000527352	0.000585037	14	CADD_SSD	SSD_controls	2853
LMBRD2	7	0.000306366	0.00010547	0.000361941	14	CADD_SSD	SSD_controls	2853
LUC7L3	7	0.000205918	0.000193362	0.000180043	14	CADD_SSD	SSD_controls	2853
MAF1	10	0.000230289	5.27352e-05	0.000527678	14	CADD_SSD	SSD_controls	2853
MANEAL	9	0.000179691	3.51568e-05	0.000368286	14	CADD_SSD	SSD_controls	2853
MARS2	10	8.26186e-05	7.91028e-05	3.71047e-05	14	CADD_SSD	SSD_controls	2853
MATR3	10	0.000193362	0.000131838	0.000176952	14	CADD_SSD	SSD_controls	2853
MEST	6	0.000287114	0.00011426	0.000377288	14	CADD_SSD	SSD_controls	2853
MORN4	7	0.000183318	0.000193362	0.000148069	14	CADD_SSD	SSD_controls	2853
MTARC1	9	0.000115236	7.03136e-05	0.000110168	14	CADD_SSD	SSD_controls	2853
NAPB	4	0.00033399	0.000175784	0.000443543	14	CADD_SSD	SSD_controls	2853
NCAM2	10	0.000161721	0.000114259	0.000163814	14	CADD_SSD	SSD_controls	2853
NDUFB3	3	0.000691417	0.000861342	0.000389247	14	CADD_SSD	SSD_controls	2853
NECAP2	7	0.000349057	7.03136e-05	0.000622932	14	CADD_SSD	SSD_controls	2853
NSMCE1	10	0.000174026	0.000131838	0.000145534	14	CADD_SSD	SSD_controls	2853
OTUD7A	11	8.46961e-05	5.27352e-05	9.16163e-05	14	CADD_SSD	SSD_controls	2853
PCDH11X	5	0.000239066	3.51568e-05	0.000342801	14	CADD_SSD	SSD_controls	2853
PECR	5	0.000467586	3.51568e-05	0.000986634	14	CADD_SSD	SSD_controls	2853
PGRMC1	3	0.000650495	0.000123075	0.000959568	14	CADD_SSD	SSD_controls	2853
PIGN	13	9.19488e-05	7.03136e-05	6.38469e-05	14	CADD_SSD	SSD_controls	2853
PIK3R1	11	9.58822e-05	5.27352e-05	0.000122385	14	CADD_SSD	SSD_controls	2853
PPP1R10	12	0.000102542	5.27401e-05	0.000124711	14	CADD_SSD	SSD_controls	2853
PRCC	7	0.0002009	7.03161e-05	0.000238204	14	CADD_SSD	SSD_controls	2853
PRKAG1	12	0.000104006	1.75784e-05	0.000236369	14	CADD_SSD	SSD_controls	2853
PTPN12	8	0.000197757	7.03146e-05	0.000358745	14	CADD_SSD	SSD_controls	2853
PTPN2	7	0.000195874	5.27352e-05	0.00026415	14	CADD_SSD	SSD_controls	2853
RAB21	4	0.00039552	0.000123061	0.000623226	14	CADD_SSD	SSD_controls	2853
RALYL	4	0.000421882	0.0003252	0.000492824	14	CADD_SSD	SSD_controls	2853
RARS1	8	0.000173587	7.91044e-05	0.000207871	14	CADD_SSD	SSD_controls	2853
REM2	9	0.000181643	5.27352e-05	0.000293485	14	CADD_SSD	SSD_controls	2853
REPS2	5	0.000302349	0.000228519	0.000204394	14	CADD_SSD	SSD_controls	2853
RNH1	9	0.000150393	8.7892e-05	0.000217453	14	CADD_SSD	SSD_controls	2853
RPS6KA1	14	8.16142e-05	6.15244e-05	7.72733e-05	14	CADD_SSD	SSD_controls	2853
RPS6KA5	8	0.000235111	6.15244e-05	0.00041883	14	CADD_SSD	SSD_controls	2853
RRP1B	9	0.000162171	0.000140627	0.000109333	14	CADD_SSD	SSD_controls	2853
RTN1	8	0.000294439	0.000219732	0.000344945	14	CADD_SSD	SSD_controls	2853
RTN4IP1	5	0.00043946	0.000351568	0.000223045	14	CADD_SSD	SSD_controls	2853
SCN3B	5	0.000225003	0.000175784	0.000192321	14	CADD_SSD	SSD_controls	2853
SEC62	8	0.00013843	9.6681e-05	0.000127606	14	CADD_SSD	SSD_controls	2853
SENP7	10	0.000123049	7.03136e-05	0.000138412	14	CADD_SSD	SSD_controls	2853
SF3B6	5	0.000397272	8.7892e-05	0.000706053	14	CADD_SSD	SSD_controls	2853
SLC20A2	11	0.00017099	0.000193362	0.000134125	14	CADD_SSD	SSD_controls	2853
SLC2A3	10	0.000253131	7.91056e-05	0.000492069	14	CADD_SSD	SSD_controls	2853
SLC30A7	8	0.000226322	0.000175784	0.000232148	14	CADD_SSD	SSD_controls	2853
SLC39A14	5	0.000495711	0.000123049	0.000884037	14	CADD_SSD	SSD_controls	2853
SNRNP35	9	0.000154299	0.000158206	0.000142747	14	CADD_SSD	SSD_controls	2853
SNRNP40	5	0.000562508	0.000193362	0.000796671	14	CADD_SSD	SSD_controls	2853
SNRNP48	4	0.000694346	0.000518563	0.000690198	14	CADD_SSD	SSD_controls	2853
SNRNP70	12	7.61731e-05	4.3946e-05	6.24121e-05	14	CADD_SSD	SSD_controls	2853
SRFBP1	11	0.000159804	0.00010547	0.000158684	14	CADD_SSD	SSD_controls	2853
SSB	7	0.000276232	0.000175784	0.000284117	14	CADD_SSD	SSD_controls	2853
STAU1	11	5.75293e-05	5.27352e-05	4.52219e-05	14	CADD_SSD	SSD_controls	2853
STIM2	11	0.000102274	5.27352e-05	0.000105124	14	CADD_SSD	SSD_controls	2853
STX17	4	0.000483405	0.000360357	0.000493969	14	CADD_SSD	SSD_controls	2853
SYT13	11	7.51081e-05	5.27352e-05	4.52224e-05	14	CADD_SSD	SSD_controls	2853
SYT6	7	0.000218474	5.27352e-05	0.000439092	14	CADD_SSD	SSD_controls	2853
TBCCD1	11	0.000134235	7.03136e-05	0.000222805	14	CADD_SSD	SSD_controls	2853
TBL2	10	9.49233e-05	7.03134e-05	0.000100537	14	CADD_SSD	SSD_controls	2853
TCF4	6	0.000310552	0.000123049	0.0005139	14	CADD_SSD	SSD_controls	2853
TELO2	10	7.91028e-05	6.15244e-05	6.59025e-05	14	CADD_SSD	SSD_controls	2853
THOC7	11	9.74802e-05	7.03136e-05	0.000112931	14	CADD_SSD	SSD_controls	2853
THUMPD1	9	0.0001543	7.03136e-05	0.000183266	14	CADD_SSD	SSD_controls	2853
TMCO1	4	0.000386725	0.000386725	0.000376742	14	CADD_SSD	SSD_controls	2853
TMCO3	8	0.000127443	7.91028e-05	0.000118759	14	CADD_SSD	SSD_controls	2853
TMX1	6	0.000213872	0.000228522	0.00014212	14	CADD_SSD	SSD_controls	2853
TOPBP1	10	0.000165237	8.78918e-05	0.000195077	14	CADD_SSD	SSD_controls	2853
TRAPPC5	6	0.00033692	5.27365e-05	0.000705192	14	CADD_SSD	SSD_controls	2853
TXN	2	0.000668004	0.000668004	0.000919841	14	CADD_SSD	SSD_controls	2853
TYW3	5	0.000516806	7.03136e-05	0.000961895	14	CADD_SSD	SSD_controls	2853
VAT1L	9	0.000115236	8.7892e-05	0.000147363	14	CADD_SSD	SSD_controls	2853
ZBED4	13	6.49048e-05	5.27352e-05	5.09392e-05	14	CADD_SSD	SSD_controls	2853
ZBTB2	9	0.000156255	7.03136e-05	0.000182567	14	CADD_SSD	SSD_controls	2853
ZBTB46	7	0.000208434	8.78951e-05	0.00022407	14	CADD_SSD	SSD_controls	2853
ZCCHC7	9	0.0002168	0.000123049	0.000197903	14	CADD_SSD	SSD_controls	2853
ZNF346	6	0.000418951	0.000131838	0.000585485	14	CADD_SSD	SSD_controls	2853
ABCG8	3	0.000626962	3.51568e-05	0.0010403	14	LOF_SSD	SSD_cases	3116
ADA2	1	0.00144143	0.00144143		14	LOF_SSD	SSD_cases	3116
ALDH8A1	1	0.00116017	0.00116017		14	LOF_SSD	SSD_cases	3116
ALKBH3	2	0.00123049	0.00123049	0.0011684	14	LOF_SSD	SSD_cases	3116
ARHGAP40	6	0.000287115	0.000114262	0.000342245	14	LOF_SSD	SSD_cases	3116
B3GLCT	3	0.000914078	5.27352e-05	0.00152244	14	LOF_SSD	SSD_cases	3116
BPIFB3	4	0.000496589	8.78918e-05	0.000829279	14	LOF_SSD	SSD_cases	3116
CCDC17	3	0.000867201	0.000404303	0.00107103	14	LOF_SSD	SSD_cases	3116
CROCC	5	0.000242583	0.000175784	0.000179437	14	LOF_SSD	SSD_cases	3116
DCAF4L2	1	0.00228519	0.00228519		14	LOF_SSD	SSD_cases	3116
DCD	1	0.00233793	0.00233793		14	LOF_SSD	SSD_cases	3116
DDX55	4	0.000377936	0.000369147	0.000317873	14	LOF_SSD	SSD_cases	3116
DENND2D	1	0.00200394	0.00200394		14	LOF_SSD	SSD_cases	3116
DNAH5	8	0.000153811	5.27352e-05	0.00026355	14	LOF_SSD	SSD_cases	3116
DOCK6	3	0.000480476	0.000281254	0.000554858	14	LOF_SSD	SSD_cases	3116
DUSP16	3	0.000864295	0.000474617	0.00109486	14	LOF_SSD	SSD_cases	3116
DZANK1	5	0.000337505	7.03136e-05	0.000426869	14	LOF_SSD	SSD_cases	3116
ERICH6	3	0.00077931	0.000457038	0.000683603	14	LOF_SSD	SSD_cases	3116
GMPR	2	0.00137112	0.00137112	0.00169046	14	LOF_SSD	SSD_cases	3116
IQCA1	2	0.000966844	0.000966844	0.00134246	14	LOF_SSD	SSD_cases	3116
ITIH1	6	0.000257821	0.000281257	0.000211141	14	LOF_SSD	SSD_cases	3116
KCNRG	2	0.000870129	0.000870129	0.00120569	14	LOF_SSD	SSD_cases	3116
LRPPRC	3	0.000527352	0.000123049	0.000793369	14	LOF_SSD	SSD_cases	3116
MCEMP1	2	0.000905289	0.000905289	0.00123055	14	LOF_SSD	SSD_cases	3116
MYH3	3	0.000873059	0.000228519	0.00130333	14	LOF_SSD	SSD_cases	3116
MYOF	6	0.000257817	7.03137e-05	0.00034548	14	LOF_SSD	SSD_cases	3116
NLRP4	3	0.000691416	0.000158206	0.000985068	14	LOF_SSD	SSD_cases	3116
NOC3L	2	0.000729501	0.000729501	0.000609057	14	LOF_SSD	SSD_cases	3116
OTOS	1	0.00265443	0.00265443		14	LOF_SSD	SSD_cases	3116
PCED1A	1	0.00116017	0.00116017		14	LOF_SSD	SSD_cases	3116
PIP4K2A	1	0.00237308	0.00237308		14	LOF_SSD	SSD_cases	3116
PRB1	2	0.001376	0.001376	0.00192101	14	LOF_SSD	SSD_cases	3116
RETSAT	6	0.000448249	0.00021973	0.000470857	14	LOF_SSD	SSD_cases	3116
USP6	7	0.000253631	0.000140627	0.000388301	14	LOF_SSD	SSD_cases	3116
VPS13C	3	0.000603525	0.000210941	0.000804839	14	LOF_SSD	SSD_cases	3116
WDR73	1	0.00191605	0.00191605		14	LOF_SSD	SSD_cases	3116
WRN	5	0.000312896	3.51568e-05	0.000430473	14	LOF_SSD	SSD_cases	3116
ZNF780A	4	0.000360358	9.66814e-05	0.000583452	14	LOF_SSD	SSD_cases	3116
AASDHPPT	7	0.000155694	8.7892e-05	0.000179675	15	CADD_SSD	SSD_cases_controls	5969
ADK	10	0.000100197	6.15244e-05	0.000115135	15	CADD_SSD	SSD_cases_controls	5969
ANAPC4	8	9.00893e-05	6.15244e-05	7.65865e-05	15	CADD_SSD	SSD_cases_controls	5969
AP2A2	3	0.000398455	0.000210941	0.000468519	15	CADD_SSD	SSD_cases_controls	5969
AS3MT	8	0.000101076	4.3946e-05	0.000120237	15	CADD_SSD	SSD_cases_controls	5969
ATP5PF	4	0.000193362	7.03136e-05	0.000270426	15	CADD_SSD	SSD_cases_controls	5969
ATP6V1C1	5	0.000147659	5.27352e-05	0.000171604	15	CADD_SSD	SSD_cases_controls	5969
BCKDHB	10	8.78944e-05	4.3946e-05	0.000112407	15	CADD_SSD	SSD_cases_controls	5969
BORCS6	7	0.000118029	0.00010547	7.77687e-05	15	CADD_SSD	SSD_cases_controls	5969
BRMS1L	5	0.000172268	5.27352e-05	0.000209987	15	CADD_SSD	SSD_cases_controls	5969
CALB1	4	0.000377935	5.27352e-05	0.000674652	15	CADD_SSD	SSD_cases_controls	5969
CAMKV	7	0.000123057	7.03161e-05	0.000128788	15	CADD_SSD	SSD_cases_controls	5969
CDH6	14	6.15245e-05	5.27352e-05	5.00764e-05	15	CADD_SSD	SSD_cases_controls	5969
CENPC	7	0.000148161	7.03136e-05	0.000208943	15	CADD_SSD	SSD_cases_controls	5969
COL26A1	6	0.000222661	8.78918e-05	0.000357437	15	CADD_SSD	SSD_cases_controls	5969
CPSF7	11	0.000127843	8.7892e-05	0.000117418	15	CADD_SSD	SSD_cases_controls	5969
CUL3	14	4.64572e-05	1.75784e-05	4.85618e-05	15	CADD_SSD	SSD_cases_controls	5969
CXADR	11	0.000115059	5.27352e-05	0.00011429	15	CADD_SSD	SSD_cases_controls	5969
CYGB	5	0.000253129	0.000158206	0.000215506	15	CADD_SSD	SSD_cases_controls	5969
DCX	5	0.000326958	0.000351568	0.00027221	15	CADD_SSD	SSD_cases_controls	5969
DCXR	9	0.000105474	7.03136e-05	0.000125544	15	CADD_SSD	SSD_cases_controls	5969
DDX39B	12	3.66217e-05	3.51568e-05	2.30518e-05	15	CADD_SSD	SSD_cases_controls	5969
DENR	5	0.000189847	3.51568e-05	0.00034612	15	CADD_SSD	SSD_cases_controls	5969
DMTN	11	6.07259e-05	3.5158e-05	4.47229e-05	15	CADD_SSD	SSD_cases_controls	5969
EXOC1	13	5.1383e-05	3.51568e-05	4.33332e-05	15	CADD_SSD	SSD_cases_controls	5969
FAF2	10	0.000101955	5.27352e-05	0.000130707	15	CADD_SSD	SSD_cases_controls	5969
FMR1	6	0.000228519	8.78921e-05	0.000307094	15	CADD_SSD	SSD_cases_controls	5969
FYTTD1	7	0.000213452	0.000263676	0.000145462	15	CADD_SSD	SSD_cases_controls	5969
GFUS	7	0.000183318	0.000123049	0.000209436	15	CADD_SSD	SSD_cases_controls	5969
GGA1	10	8.96512e-05	5.27352e-05	9.53691e-05	15	CADD_SSD	SSD_cases_controls	5969
GID4	5	0.000182815	7.03136e-05	0.000253702	15	CADD_SSD	SSD_cases_controls	5969
GOSR1	7	0.000118026	1.75784e-05	0.000250395	15	CADD_SSD	SSD_cases_controls	5969
GULP1	5	0.000232036	0.000158206	0.000230001	15	CADD_SSD	SSD_cases_controls	5969
HSD17B11	6	0.000140627	0.000123049	8.01699e-05	15	CADD_SSD	SSD_cases_controls	5969
HTRA1	9	6.05478e-05	5.27352e-05	3.52786e-05	15	CADD_SSD	SSD_cases_controls	5969
INF2	9	8.98454e-05	3.5158e-05	0.000134863	15	CADD_SSD	SSD_cases_controls	5969
INTS1	10	4.57038e-05	3.51568e-05	3.01065e-05	15	CADD_SSD	SSD_cases_controls	5969
KHDRBS1	10	7.55872e-05	6.15244e-05	6.83578e-05	15	CADD_SSD	SSD_cases_controls	5969
KLHL15	8	7.91028e-05	2.63676e-05	9.85467e-05	15	CADD_SSD	SSD_cases_controls	5969
LCLAT1	14	4.64572e-05	3.51568e-05	3.75163e-05	15	CADD_SSD	SSD_cases_controls	5969
LEMD2	8	0.000116457	7.91044e-05	0.000112336	15	CADD_SSD	SSD_cases_controls	5969
LIMA1	7	0.000123049	7.03136e-05	0.000142447	15	CADD_SSD	SSD_cases_controls	5969
LIN28A	9	0.000140627	3.51568e-05	0.000246568	15	CADD_SSD	SSD_cases_controls	5969
MED30	6	0.0001084	5.27352e-05	0.000147246	15	CADD_SSD	SSD_cases_controls	5969
METAP2	9	9.96109e-05	7.03136e-05	9.25999e-05	15	CADD_SSD	SSD_cases_controls	5969
MICU1	8	0.000101076	5.27352e-05	0.000109071	15	CADD_SSD	SSD_cases_controls	5969
MINDY3	11	6.39213e-05	3.51568e-05	5.5739e-05	15	CADD_SSD	SSD_cases_controls	5969
MPZL1	10	0.000128322	5.27352e-05	0.000217993	15	CADD_SSD	SSD_cases_controls	5969
MRPS26	8	0.000160407	0.000131853	0.00014045	15	CADD_SSD	SSD_cases_controls	5969
MVK	10	0.000100197	6.15244e-05	0.000111499	15	CADD_SSD	SSD_cases_controls	5969
NFYC	9	5.85947e-05	1.75784e-05	9.1762e-05	15	CADD_SSD	SSD_cases_controls	5969
NOP10	8	0.000120852	9.6681e-05	0.000105235	15	CADD_SSD	SSD_cases_controls	5969
NR2F6	8	9.88785e-05	3.51568e-05	0.000105444	15	CADD_SSD	SSD_cases_controls	5969
NUP54	9	9.57046e-05	3.51568e-05	0.000107685	15	CADD_SSD	SSD_cases_controls	5969
OFD1	10	8.61343e-05	5.27352e-05	9.01862e-05	15	CADD_SSD	SSD_cases_controls	5969
ORC2	6	0.000155278	0.000158213	0.000133604	15	CADD_SSD	SSD_cases_controls	5969
PDE10A	9	8.39857e-05	5.27352e-05	9.57893e-05	15	CADD_SSD	SSD_cases_controls	5969
PDE7A	8	0.000134035	4.3946e-05	0.00023357	15	CADD_SSD	SSD_cases_controls	5969
PDK3	3	0.000375017	5.27352e-05	0.0005735	15	CADD_SSD	SSD_cases_controls	5969
PDP1	12	4.83406e-05	3.51568e-05	5.03507e-05	15	CADD_SSD	SSD_cases_controls	5969
PHYHIP	12	8.20325e-05	5.27352e-05	7.61936e-05	15	CADD_SSD	SSD_cases_controls	5969
PKMYT1	11	3.83546e-05	3.5158e-05	2.70262e-05	15	CADD_SSD	SSD_cases_controls	5969
POLE2	9	9.76578e-05	7.03136e-05	6.03269e-05	15	CADD_SSD	SSD_cases_controls	5969
POLR2E	10	0.000124807	7.91056e-05	8.78722e-05	15	CADD_SSD	SSD_cases_controls	5969
PRKAB1	5	0.000326958	0.00010547	0.000488508	15	CADD_SSD	SSD_cases_controls	5969
PSMB7	9	0.000107424	3.51568e-05	0.000127199	15	CADD_SSD	SSD_cases_controls	5969
PSMD14	9	0.000119142	5.27352e-05	0.000198639	15	CADD_SSD	SSD_cases_controls	5969
PTS	8	0.000116457	9.66813e-05	8.76089e-05	15	CADD_SSD	SSD_cases_controls	5969
RAB14	11	5.11371e-05	3.51568e-05	2.88355e-05	15	CADD_SSD	SSD_cases_controls	5969
RAB35	10	0.000110744	3.51568e-05	0.000125685	15	CADD_SSD	SSD_cases_controls	5969
RAC3	9	0.000105474	7.03136e-05	0.000125544	15	CADD_SSD	SSD_cases_controls	5969
REXO2	10	0.000112502	7.03136e-05	0.000135454	15	CADD_SSD	SSD_cases_controls	5969
RGS17	8	6.15283e-05	3.51722e-05	4.40689e-05	15	CADD_SSD	SSD_cases_controls	5969
RPL10A	9	0.000103517	3.51568e-05	0.000180862	15	CADD_SSD	SSD_cases_controls	5969
SCG2	8	7.25108e-05	3.51568e-05	8.63401e-05	15	CADD_SSD	SSD_cases_controls	5969
SMPDL3A	6	0.000175785	7.03146e-05	0.000269127	15	CADD_SSD	SSD_cases_controls	5969
SORD	8	0.000204349	0.00010547	0.000304748	15	CADD_SSD	SSD_cases_controls	5969
STBD1	9	9.57046e-05	0.00010547	8.8815e-05	15	CADD_SSD	SSD_cases_controls	5969
TAF11	6	0.000184573	0.000140627	0.000179867	15	CADD_SSD	SSD_cases_controls	5969
TAF1A	9	9.37515e-05	5.27352e-05	9.46626e-05	15	CADD_SSD	SSD_cases_controls	5969
TMEM163	10	5.97665e-05	2.63676e-05	6.79293e-05	15	CADD_SSD	SSD_cases_controls	5969
TMEM201	10	9.66813e-05	7.91029e-05	7.78449e-05	15	CADD_SSD	SSD_cases_controls	5969
TMEM33	11	6.55195e-05	5.27352e-05	3.24995e-05	15	CADD_SSD	SSD_cases_controls	5969
TMEM97	4	0.000333991	7.91028e-05	0.000539519	15	CADD_SSD	SSD_cases_controls	5969
TMX4	11	8.14998e-05	3.51568e-05	9.24406e-05	15	CADD_SSD	SSD_cases_controls	5969
TPM3	6	0.000117189	4.3946e-05	0.000135555	15	CADD_SSD	SSD_cases_controls	5969
UBE2Z	7	8.7892e-05	3.51568e-05	7.79552e-05	15	CADD_SSD	SSD_cases_controls	5969
USP27X	7	9.79378e-05	0.00010547	7.16633e-05	15	CADD_SSD	SSD_cases_controls	5969
UTP3	7	0.000120538	3.51568e-05	0.000213713	15	CADD_SSD	SSD_cases_controls	5969
WARS2	11	0.000127843	5.27352e-05	0.000152859	15	CADD_SSD	SSD_cases_controls	5969
WDR26	10	7.20715e-05	7.91028e-05	4.9338e-05	15	CADD_SSD	SSD_cases_controls	5969
ZFR	13	5.27352e-05	3.51568e-05	5.78575e-05	15	CADD_SSD	SSD_cases_controls	5969
ZMYND11	14	3.7668e-05	3.51568e-05	1.80549e-05	15	CADD_SSD	SSD_cases_controls	5969
ZNF622	7	0.000140627	3.51568e-05	0.000162382	15	CADD_SSD	SSD_cases_controls	5969
ZNF770	9	9.37521e-05	7.03136e-05	6.92069e-05	15	CADD_SSD	SSD_cases_controls	5969
ABHD10	1	0.00239066	0.00239066		15	CADD_SSD	SSD_cases	3116
ACVR2A	4	0.000452643	4.3946e-05	0.000835342	15	CADD_SSD	SSD_cases	3116
AGGF1	6	0.00033692	0.000175784	0.00047772	15	CADD_SSD	SSD_cases	3116
ALG8	13	0.000135218	0.00010547	0.0001324	15	CADD_SSD	SSD_cases	3116
ANKMY2	7	0.000130582	7.03136e-05	0.000125065	15	CADD_SSD	SSD_cases	3116
ATP11C	8	0.000180179	5.27352e-05	0.000298574	15	CADD_SSD	SSD_cases	3116
ATP2A2	9	0.000107424	8.7892e-05	7.42906e-05	15	CADD_SSD	SSD_cases	3116
B3GALT4	12	0.000101076	7.03136e-05	0.000114444	15	CADD_SSD	SSD_cases	3116
BET1	6	0.000319341	0.000140627	0.000369467	15	CADD_SSD	SSD_cases	3116
BIRC2	6	0.000363286	0.000114259	0.000483155	15	CADD_SSD	SSD_cases	3116
BRD3	4	0.00108547	4.3946e-05	0.00210067	15	CADD_SSD	SSD_cases	3116
CASP6	12	0.000190433	0.000149416	0.000171552	15	CADD_SSD	SSD_cases	3116
CCDC106	8	0.000175787	6.15268e-05	0.000209681	15	CADD_SSD	SSD_cases	3116
CCNL2	12	9.81467e-05	7.03136e-05	6.68146e-05	15	CADD_SSD	SSD_cases	3116
CD47	6	0.000278325	4.3946e-05	0.000570302	15	CADD_SSD	SSD_cases	3116
CDC5L	8	0.000156008	7.91028e-05	0.000185185	15	CADD_SSD	SSD_cases	3116
CENPB	8	0.000254887	7.03167e-05	0.000471677	15	CADD_SSD	SSD_cases	3116
CLCN7	11	8.6294e-05	5.27352e-05	0.000109341	15	CADD_SSD	SSD_cases	3116
CLN8	5	0.000295316	7.03136e-05	0.000484824	15	CADD_SSD	SSD_cases	3116
CMBL	6	0.00032813	0.00021094	0.00033439	15	CADD_SSD	SSD_cases	3116
CNR1	10	0.000261918	0.00010547	0.000255334	15	CADD_SSD	SSD_cases	3116
COP1	5	0.000341021	0.000263676	0.000367174	15	CADD_SSD	SSD_cases	3116
CORO2B	6	0.000410162	6.15244e-05	0.000851248	15	CADD_SSD	SSD_cases	3116
COX6C	9	0.000181644	0.000158206	0.000158693	15	CADD_SSD	SSD_cases	3116
CPOX	5	0.00064337	0.000193362	0.000688549	15	CADD_SSD	SSD_cases	3116
CSDE1	10	9.49233e-05	1.75784e-05	0.000161789	15	CADD_SSD	SSD_cases	3116
DBI	3	0.000820326	0.00033399	0.000919526	15	CADD_SSD	SSD_cases	3116
DCLK1	11	7.19116e-05	3.51568e-05	9.70654e-05	15	CADD_SSD	SSD_cases	3116
DDX18	10	0.00017227	5.27352e-05	0.000287627	15	CADD_SSD	SSD_cases	3116
DDX19A	8	0.000195565	6.15244e-05	0.000404637	15	CADD_SSD	SSD_cases	3116
DDX5	13	8.11311e-05	3.51568e-05	0.000119339	15	CADD_SSD	SSD_cases	3116
DNAJB6	7	0.000253631	0.000140627	0.000354319	15	CADD_SSD	SSD_cases	3116
DUSP3	7	0.00027121	0.000123049	0.00033917	15	CADD_SSD	SSD_cases	3116
EPHA5	10	0.000110747	9.6685e-05	9.52242e-05	15	CADD_SSD	SSD_cases	3116
FAM219A	4	0.000426276	0.000184573	0.000605095	15	CADD_SSD	SSD_cases	3116
FAR2	6	0.000266606	0.000123049	0.000368463	15	CADD_SSD	SSD_cases	3116
FARS2	14	0.000123049	8.7892e-05	0.000132624	15	CADD_SSD	SSD_cases	3116
FASTKD3	12	0.000123049	7.91028e-05	0.000131545	15	CADD_SSD	SSD_cases	3116
FBXL2	8	9.66813e-05	4.3946e-05	9.85467e-05	15	CADD_SSD	SSD_cases	3116
FBXL7	10	0.00018809	0.000123055	0.000184745	15	CADD_SSD	SSD_cases	3116
FBXO3	4	0.000272465	0.000131838	0.000339799	15	CADD_SSD	SSD_cases	3116
FDFT1	13	0.00012981	7.03136e-05	0.000145582	15	CADD_SSD	SSD_cases	3116
FGD1	4	0.000681183	0.000632861	0.000685404	15	CADD_SSD	SSD_cases	3116
FOXJ3	8	0.000118654	6.15244e-05	0.000163758	15	CADD_SSD	SSD_cases	3116
GALNT4	9	0.000126957	0.000123049	9.69929e-05	15	CADD_SSD	SSD_cases	3116
GDAP1	13	0.000113583	5.27352e-05	0.000160406	15	CADD_SSD	SSD_cases	3116
GFPT1	12	0.000147952	7.91026e-05	0.000154424	15	CADD_SSD	SSD_cases	3116
GINS3	9	0.000181644	0.000123049	0.000160869	15	CADD_SSD	SSD_cases	3116
GNL3L	8	0.000149416	0.000123049	0.000119592	15	CADD_SSD	SSD_cases	3116
GNPAT	8	0.000182376	0.000158206	0.000186018	15	CADD_SSD	SSD_cases	3116
GPAM	11	6.55195e-05	5.27352e-05	4.91509e-05	15	CADD_SSD	SSD_cases	3116
GSK3B	7	0.000135605	0.000123049	0.000120816	15	CADD_SSD	SSD_cases	3116
GSTM1	2	0.00105471	0.00105471	0.00121812	15	CADD_SSD	SSD_cases	3116
H2AC6	7	0.000158205	0.00010547	0.000180981	15	CADD_SSD	SSD_cases	3116
HNRNPF	7	0.000301344	7.03136e-05	0.000597875	15	CADD_SSD	SSD_cases	3116
HOOK3	9	0.000125002	0.00010547	9.23681e-05	15	CADD_SSD	SSD_cases	3116
HS2ST1	6	0.000322271	5.27352e-05	0.000669705	15	CADD_SSD	SSD_cases	3116
HSPA9	10	0.00013008	6.15244e-05	0.000144052	15	CADD_SSD	SSD_cases	3116
KDSR	4	0.000426277	0.00010547	0.000703779	15	CADD_SSD	SSD_cases	3116
KPTN	8	0.0001626	0.000123049	0.000143655	15	CADD_SSD	SSD_cases	3116
LAS1L	11	6.23234e-05	5.27352e-05	3.27578e-05	15	CADD_SSD	SSD_cases	3116
LDB1	4	0.000522956	0.000166995	0.00079257	15	CADD_SSD	SSD_cases	3116
LIX1L	13	9.33008e-05	3.51568e-05	0.000114684	15	CADD_SSD	SSD_cases	3116
LRRC14	3	0.00064454	0.000175784	0.00092053	15	CADD_SSD	SSD_cases	3116
LRRC24	3	0.00064454	0.000175784	0.00092053	15	CADD_SSD	SSD_cases	3116
LRRC8C	13	9.33007e-05	5.27352e-05	0.000106294	15	CADD_SSD	SSD_cases	3116
MCUR1	2	0.000905287	0.000905287	0.000261026	15	CADD_SSD	SSD_cases	3116
MED17	10	0.000207425	0.000114259	0.000317905	15	CADD_SSD	SSD_cases	3116
MLYCD	11	0.000190166	5.27352e-05	0.00034337	15	CADD_SSD	SSD_cases	3116
NES	11	7.35104e-05	5.27352e-05	9.09393e-05	15	CADD_SSD	SSD_cases	3116
NHEJ1	10	0.000226761	0.000140627	0.000292087	15	CADD_SSD	SSD_cases	3116
NSL1	5	0.000284769	8.7892e-05	0.000434046	15	CADD_SSD	SSD_cases	3116
NSMCE4A	2	0.000782239	0.000782239	0.00108139	15	CADD_SSD	SSD_cases	3116
NSUN3	9	0.000208987	8.7892e-05	0.000368983	15	CADD_SSD	SSD_cases	3116
NUBP1	12	9.66812e-05	7.03136e-05	9.9297e-05	15	CADD_SSD	SSD_cases	3116
NUP37	9	0.000169925	0.000193362	0.000147072	15	CADD_SSD	SSD_cases	3116
PABPN1	2	0.000914079	0.000914079	0.00126784	15	CADD_SSD	SSD_cases	3116
PARS2	7	0.000303856	3.51568e-05	0.000454974	15	CADD_SSD	SSD_cases	3116
PDCD6	2	0.000949232	0.000949232	0.00124298	15	CADD_SSD	SSD_cases	3116
PGRMC1	4	0.000558194	0.000210969	0.000811566	15	CADD_SSD	SSD_cases	3116
PICK1	10	0.000158208	7.03136e-05	0.000201625	15	CADD_SSD	SSD_cases	3116
PLEKHJ1	8	0.000217538	9.6687e-05	0.000297575	15	CADD_SSD	SSD_cases	3116
PLPP1	5	0.000583602	0.000158206	0.00094845	15	CADD_SSD	SSD_cases	3116
PNMA8A	7	0.000321433	5.27352e-05	0.000666798	15	CADD_SSD	SSD_cases	3116
POMK	10	0.000161722	8.7892e-05	0.000218583	15	CADD_SSD	SSD_cases	3116
PSMA4	7	0.000155694	7.03136e-05	0.000289453	15	CADD_SSD	SSD_cases	3116
PSMD6	3	0.000597665	0.000246098	0.000702255	15	CADD_SSD	SSD_cases	3116
PTPN2	9	0.000181643	0.00010547	0.000230035	15	CADD_SSD	SSD_cases	3116
PTPRN2	10	0.00011426	3.51568e-05	0.000233682	15	CADD_SSD	SSD_cases	3116
RAP1GAP2	11	0.000142225	8.7892e-05	0.000215212	15	CADD_SSD	SSD_cases	3116
RBMS3	8	0.000248295	4.3946e-05	0.000351246	15	CADD_SSD	SSD_cases	3116
RIOK2	4	0.00043067	0.000298833	0.000448735	15	CADD_SSD	SSD_cases	3116
RNF149	4	0.000303227	0.000175784	0.000342177	15	CADD_SSD	SSD_cases	3116
RPIA	10	0.000172268	0.00010547	0.000190914	15	CADD_SSD	SSD_cases	3116
RPL17	6	0.000243168	0.000184573	0.000200553	15	CADD_SSD	SSD_cases	3116
RPL35A	3	0.000591806	0.000720714	0.000352154	15	CADD_SSD	SSD_cases	3116
RTCB	10	0.000217973	7.03148e-05	0.000325104	15	CADD_SSD	SSD_cases	3116
SARS2	15	3.98445e-05	1.75803e-05	3.0783e-05	15	CADD_SSD	SSD_cases	3116
SDHC	3	0.000808605	0.000474617	0.000687805	15	CADD_SSD	SSD_cases	3116
SEC22A	7	0.000296321	0.000175784	0.000400131	15	CADD_SSD	SSD_cases	3116
SLC16A1	6	0.00021973	0.00010547	0.000328627	15	CADD_SSD	SSD_cases	3116
SLC39A14	5	0.000432428	1.75784e-05	0.000917838	15	CADD_SSD	SSD_cases	3116
SMARCE1	3	0.00117775	5.27352e-05	0.00197911	15	CADD_SSD	SSD_cases	3116
SMIM7	3	0.00076173	0.000298833	0.000832393	15	CADD_SSD	SSD_cases	3116
SNRK	5	0.000270708	8.7892e-05	0.000324273	15	CADD_SSD	SSD_cases	3116
SNRPB	5	0.000548447	0.000228519	0.000626739	15	CADD_SSD	SSD_cases	3116
SURF6	5	0.000537899	0.00043946	0.000477312	15	CADD_SSD	SSD_cases	3116
TAB2	8	0.000217533	0.000140628	0.000256967	15	CADD_SSD	SSD_cases	3116
TAF9B	5	0.000263681	0.00010547	0.000444002	15	CADD_SSD	SSD_cases	3116
TAOK3	9	0.000138674	3.51568e-05	0.000172108	15	CADD_SSD	SSD_cases	3116
TCF25	13	0.000146037	8.7892e-05	0.000191407	15	CADD_SSD	SSD_cases	3116
TCTN3	9	0.000273441	5.27352e-05	0.000378048	15	CADD_SSD	SSD_cases	3116
TEX264	13	0.000114936	0.00010547	9.59097e-05	15	CADD_SSD	SSD_cases	3116
TIMM13	7	0.000133094	7.03136e-05	0.000182358	15	CADD_SSD	SSD_cases	3116
TMEM205	4	0.000448251	0.000272467	0.000552253	15	CADD_SSD	SSD_cases	3116
TRIM13	11	0.000124647	0.00010547	0.000131181	15	CADD_SSD	SSD_cases	3116
TRMT2B	7	0.000178297	0.000140627	0.000120267	15	CADD_SSD	SSD_cases	3116
TTL	6	0.000345708	8.78918e-05	0.00068458	15	CADD_SSD	SSD_cases	3116
UBASH3B	10	0.000152932	6.15244e-05	0.000223129	15	CADD_SSD	SSD_cases	3116
WDR37	8	0.000292241	0.00010547	0.000377475	15	CADD_SSD	SSD_cases	3116
WDSUB1	9	0.000242192	7.03161e-05	0.000282183	15	CADD_SSD	SSD_cases	3116
YARS2	14	0.000118026	8.7892e-05	0.000129804	15	CADD_SSD	SSD_cases	3116
YME1L1	9	0.000128908	3.51568e-05	0.000206873	15	CADD_SSD	SSD_cases	3116
YTHDC1	9	0.000128909	7.03161e-05	0.000126149	15	CADD_SSD	SSD_cases	3116
YTHDF1	13	8.1132e-05	3.51568e-05	0.000142363	15	CADD_SSD	SSD_cases	3116
YTHDF3	13	4.19177e-05	1.75784e-05	4.78928e-05	15	CADD_SSD	SSD_cases	3116
ZFYVE1	10	0.000277739	0.000149416	0.000329883	15	CADD_SSD	SSD_cases	3116
ACAT1	3	0.000662118	3.51568e-05	0.00110119	15	CADD_SSD	SSD_controls	2853
AFG1L	6	0.000489265	0.000149416	0.000606536	15	CADD_SSD	SSD_controls	2853
AGGF1	10	0.00019512	3.51571e-05	0.000396235	15	CADD_SSD	SSD_controls	2853
AKR1B1	10	0.000140627	7.91028e-05	0.000194866	15	CADD_SSD	SSD_controls	2853
ALG2	9	0.000220708	0.000123049	0.000297552	15	CADD_SSD	SSD_controls	2853
ALKBH1	12	9.22867e-05	5.27352e-05	9.71885e-05	15	CADD_SSD	SSD_controls	2853
AMPD2	13	7.03136e-05	5.27352e-05	5.74108e-05	15	CADD_SSD	SSD_controls	2853
APPBP2	8	0.000285653	8.7892e-05	0.000394727	15	CADD_SSD	SSD_controls	2853
ARFGAP3	10	0.00019512	8.78918e-05	0.000223959	15	CADD_SSD	SSD_controls	2853
ARIH2	9	0.000156254	8.78951e-05	0.000256314	15	CADD_SSD	SSD_controls	2853
ARL6IP6	8	0.000156008	0.000123049	0.000121219	15	CADD_SSD	SSD_controls	2853
ARMT1	5	0.000355084	7.03136e-05	0.000613408	15	CADD_SSD	SSD_controls	2853
ARRB2	11	9.42842e-05	5.27352e-05	0.000185412	15	CADD_SSD	SSD_controls	2853
ATP5F1A	14	5.27352e-05	2.63676e-05	7.80059e-05	15	CADD_SSD	SSD_controls	2853
BOLA3	4	0.000566903	0.000237308	0.000788664	15	CADD_SSD	SSD_controls	2853
BRCC3	1	0.00196878	0.00196878		15	CADD_SSD	SSD_controls	2853
C11orf54	7	0.000318922	0.000123049	0.000372815	15	CADD_SSD	SSD_controls	2853
C6orf132	10	0.00026192	6.15254e-05	0.000505442	15	CADD_SSD	SSD_controls	2853
CARS2	4	0.00101076	0.000369146	0.00153362	15	CADD_SSD	SSD_controls	2853
CBLL1	4	0.000527353	3.51568e-05	0.000996146	15	CADD_SSD	SSD_controls	2853
CCDC106	7	0.000198388	7.03136e-05	0.000215222	15	CADD_SSD	SSD_controls	2853
CERS4	5	0.000225004	5.27352e-05	0.000358401	15	CADD_SSD	SSD_controls	2853
CHST10	8	0.000261479	0.000175784	0.000268806	15	CADD_SSD	SSD_controls	2853
CNNM2	14	5.52515e-05	2.63682e-05	5.55395e-05	15	CADD_SSD	SSD_controls	2853
CNR1	6	0.000304692	0.000263676	0.000302975	15	CADD_SSD	SSD_controls	2853
COG2	14	0.000131838	0.00010547	0.000123675	15	CADD_SSD	SSD_controls	2853
COX17	8	0.000142824	7.91028e-05	0.000156787	15	CADD_SSD	SSD_controls	2853
CRABP2	7	0.000386724	0.000175784	0.000500083	15	CADD_SSD	SSD_controls	2853
CREB5	12	0.000112795	3.51568e-05	0.00020506	15	CADD_SSD	SSD_controls	2853
CSDE1	9	0.000144533	8.7892e-05	0.000152684	15	CADD_SSD	SSD_controls	2853
CWC25	9	0.000289069	0.000175784	0.000278648	15	CADD_SSD	SSD_controls	2853
CYTH3	7	0.000281255	0.00017579	0.000244206	15	CADD_SSD	SSD_controls	2853
DNAJC28	9	0.000210941	8.7892e-05	0.000303323	15	CADD_SSD	SSD_controls	2853
ECT2	8	0.000177981	0.000149416	0.000215994	15	CADD_SSD	SSD_controls	2853
EIF4B	11	0.000163	7.03136e-05	0.000182526	15	CADD_SSD	SSD_controls	2853
ELP3	12	0.00011426	5.27352e-05	0.000127533	15	CADD_SSD	SSD_controls	2853
ENAH	7	0.000228519	0.000210941	0.000240381	15	CADD_SSD	SSD_controls	2853
ENTR1	3	0.00087308	0.000861342	0.000826274	15	CADD_SSD	SSD_controls	2853
EXTL2	10	0.000168753	0.00010547	0.000164942	15	CADD_SSD	SSD_controls	2853
FADS2	14	0.00012556	6.15244e-05	0.000139244	15	CADD_SSD	SSD_controls	2853
FAH	8	0.000210941	7.91028e-05	0.000244297	15	CADD_SSD	SSD_controls	2853
FKBP2	4	0.000584528	0.000237401	0.000858078	15	CADD_SSD	SSD_controls	2853
FKBPL	8	0.000156009	4.39466e-05	0.000231768	15	CADD_SSD	SSD_controls	2853
GNG3	4	0.000391122	0.00025489	0.000434481	15	CADD_SSD	SSD_controls	2853
HCFC1	3	0.00065626	0.000193362	0.000942099	15	CADD_SSD	SSD_controls	2853
HEATR3	9	0.000263676	0.000246098	0.000166763	15	CADD_SSD	SSD_controls	2853
HEBP1	6	0.000357427	0.000316412	0.000349747	15	CADD_SSD	SSD_controls	2853
HMCES	9	0.000166018	0.00010547	0.000154528	15	CADD_SSD	SSD_controls	2853
HSPA9	12	0.000102541	2.63676e-05	0.000141788	15	CADD_SSD	SSD_controls	2853
HTATSF1	8	0.00013184	7.03136e-05	0.000149753	15	CADD_SSD	SSD_controls	2853
HTD2	5	0.000393757	8.7892e-05	0.000620074	15	CADD_SSD	SSD_controls	2853
IDH1	3	0.000474617	0.000632822	0.000304974	15	CADD_SSD	SSD_controls	2853
INTS5	13	5.27353e-05	3.51568e-05	6.95773e-05	15	CADD_SSD	SSD_controls	2853
KCNB2	9	0.000160159	5.27352e-05	0.000295642	15	CADD_SSD	SSD_controls	2853
KIF3C	13	8.65398e-05	3.51568e-05	0.00013887	15	CADD_SSD	SSD_controls	2853
KNL1	11	0.000193362	0.000123049	0.000233469	15	CADD_SSD	SSD_controls	2853
KTI12	11	0.000174191	7.03136e-05	0.000288249	15	CADD_SSD	SSD_controls	2853
LCMT1	5	0.000355083	0.000158206	0.000582133	15	CADD_SSD	SSD_controls	2853
LEMD3	11	0.00010707	5.27352e-05	0.000138514	15	CADD_SSD	SSD_controls	2853
LIMD2	4	0.000391121	0.000360359	0.000293572	15	CADD_SSD	SSD_controls	2853
LPCAT1	10	0.000100197	4.3946e-05	0.000150772	15	CADD_SSD	SSD_controls	2853
LYPLA2	9	0.000189456	3.5158e-05	0.000356779	15	CADD_SSD	SSD_controls	2853
M6PR	8	0.000177981	6.15244e-05	0.000279749	15	CADD_SSD	SSD_controls	2853
MAP3K7	8	0.000248295	3.51568e-05	0.000394349	15	CADD_SSD	SSD_controls	2853
MEF2A	8	0.000158206	3.51568e-05	0.000221755	15	CADD_SSD	SSD_controls	2853
MLYCD	12	0.000193362	9.6681e-05	0.000324476	15	CADD_SSD	SSD_controls	2853
MORC2	10	0.000181057	4.39463e-05	0.00032424	15	CADD_SSD	SSD_controls	2853
MSL1	2	0.00151174	0.00151174	0.00211307	15	CADD_SSD	SSD_controls	2853
MTCH1	9	0.000236331	0.00010547	0.00037682	15	CADD_SSD	SSD_controls	2853
NEIL2	10	0.000175784	5.27352e-05	0.0002546	15	CADD_SSD	SSD_controls	2853
NOL10	8	0.000138431	9.66813e-05	0.000150758	15	CADD_SSD	SSD_controls	2853
NPEPL1	5	0.000604697	3.51568e-05	0.00126385	15	CADD_SSD	SSD_controls	2853
NRGN	6	0.000357427	0.000184574	0.000352738	15	CADD_SSD	SSD_controls	2853
ORC3	7	0.000278743	7.03136e-05	0.000435034	15	CADD_SSD	SSD_controls	2853
PAPOLA	5	0.000404303	0.000175784	0.000590907	15	CADD_SSD	SSD_controls	2853
PDS5A	11	9.74802e-05	7.03136e-05	0.00011072	15	CADD_SSD	SSD_controls	2853
PDSS2	5	0.000267192	0.000298833	0.000216864	15	CADD_SSD	SSD_controls	2853
PGRMC2	4	0.000663615	0.000448249	0.000746585	15	CADD_SSD	SSD_controls	2853
PKN2	12	0.000106936	5.2737e-05	9.64143e-05	15	CADD_SSD	SSD_controls	2853
PLCL2	11	7.35096e-05	3.51568e-05	7.97129e-05	15	CADD_SSD	SSD_controls	2853
PLPBP	7	0.000220988	5.27352e-05	0.000336886	15	CADD_SSD	SSD_controls	2853
PLPP3	6	0.000322272	0.000193362	0.000411752	15	CADD_SSD	SSD_controls	2853
POLB	7	0.0003139	0.000158206	0.000414545	15	CADD_SSD	SSD_controls	2853
PPP1R14B	4	0.000584528	0.000237401	0.000858078	15	CADD_SSD	SSD_controls	2853
PRKCI	9	0.000138674	0.00010547	0.000127502	15	CADD_SSD	SSD_controls	2853
PSMD6	5	0.000351568	7.03136e-05	0.000597018	15	CADD_SSD	SSD_controls	2853
PTTG1IP	2	0.00143264	0.00143264	0.00185204	15	CADD_SSD	SSD_controls	2853
QDPR	8	0.000347176	0.000246097	0.000336658	15	CADD_SSD	SSD_controls	2853
RAB27A	10	0.000156448	0.000123049	0.000125521	15	CADD_SSD	SSD_controls	2853
RASSF3	10	0.00013008	5.27352e-05	0.000166392	15	CADD_SSD	SSD_controls	2853
RBBP9	7	0.000226008	0.00010547	0.000291227	15	CADD_SSD	SSD_controls	2853
RCBTB1	12	0.000175784	0.000140627	0.000155067	15	CADD_SSD	SSD_controls	2853
RCOR3	9	0.000154299	7.03136e-05	0.000216682	15	CADD_SSD	SSD_controls	2853
REEP1	12	9.37514e-05	7.91028e-05	8.6874e-05	15	CADD_SSD	SSD_controls	2853
RFC2	6	0.000298837	7.91028e-05	0.000404077	15	CADD_SSD	SSD_controls	2853
RFTN1	7	0.000336501	0.000298833	0.000249512	15	CADD_SSD	SSD_controls	2853
RMI1	9	0.000191409	0.000123049	0.000273377	15	CADD_SSD	SSD_controls	2853
RPL10L	6	0.00033106	0.00010547	0.000596985	15	CADD_SSD	SSD_controls	2853
RPL14	4	0.000650401	0.0003252	0.000825374	15	CADD_SSD	SSD_controls	2853
RPP14	5	0.000393757	8.7892e-05	0.000620074	15	CADD_SSD	SSD_controls	2853
RSBN1L	7	0.00014565	3.51568e-05	0.000225277	15	CADD_SSD	SSD_controls	2853
RTF2	9	0.000210941	0.000175784	0.00016396	15	CADD_SSD	SSD_controls	2853
RUNDC3A	12	9.22866e-05	4.3946e-05	0.000107873	15	CADD_SSD	SSD_controls	2853
SCP2	8	0.000252689	0.000149416	0.00031696	15	CADD_SSD	SSD_controls	2853
SEC61B	9	0.000220708	0.000123049	0.000297552	15	CADD_SSD	SSD_controls	2853
SERINC1	4	0.000733899	0.000149416	0.00122229	15	CADD_SSD	SSD_controls	2853
SGCD	9	0.000166018	0.00010547	0.000195964	15	CADD_SSD	SSD_controls	2853
SHMT1	10	0.000147659	6.15244e-05	0.000228775	15	CADD_SSD	SSD_controls	2853
SIKE1	5	0.000281254	0.00010547	0.000275707	15	CADD_SSD	SSD_controls	2853
SLC1A4	12	9.22866e-05	7.91028e-05	7.27195e-05	15	CADD_SSD	SSD_controls	2853
SMARCA5	7	0.000203407	3.51568e-05	0.000360516	15	CADD_SSD	SSD_controls	2853
SNX33	11	9.90783e-05	7.03136e-05	8.58549e-05	15	CADD_SSD	SSD_controls	2853
SPOP	5	0.000376178	3.51568e-05	0.000782249	15	CADD_SSD	SSD_controls	2853
STAM2	10	0.000170511	7.91044e-05	0.000234532	15	CADD_SSD	SSD_controls	2853
STX16	8	0.000290044	0.000175784	0.00030649	15	CADD_SSD	SSD_controls	2853
SYN1	8	0.000118654	8.78918e-05	0.000108259	15	CADD_SSD	SSD_controls	2853
SYT3	8	0.000257084	5.27352e-05	0.000448944	15	CADD_SSD	SSD_controls	2853
TBC1D23	10	0.000184573	8.78918e-05	0.000214532	15	CADD_SSD	SSD_controls	2853
TCP1	13	6.08483e-05	1.75784e-05	6.1153e-05	15	CADD_SSD	SSD_controls	2853
TERF2	3	0.000644542	5.27371e-05	0.00105563	15	CADD_SSD	SSD_controls	2853
THOC1	6	0.000407232	0.000246097	0.000492121	15	CADD_SSD	SSD_controls	2853
TMEM109	8	0.000349371	0.000131838	0.000677328	15	CADD_SSD	SSD_controls	2853
TOP3B	14	7.78473e-05	3.51574e-05	8.65881e-05	15	CADD_SSD	SSD_controls	2853
TP53I3	6	0.000339849	6.15244e-05	0.000646892	15	CADD_SSD	SSD_controls	2853
TRAF2	12	9.81482e-05	6.15244e-05	0.000101529	15	CADD_SSD	SSD_controls	2853
TRMT1L	12	0.000150884	7.03136e-05	0.000206569	15	CADD_SSD	SSD_controls	2853
TXLNA	5	0.000566025	3.51568e-05	0.00117758	15	CADD_SSD	SSD_controls	2853
TXNDC5	10	0.000144143	4.39466e-05	0.000280129	15	CADD_SSD	SSD_controls	2853
USP16	8	0.000333991	0.00021094	0.000367408	15	CADD_SSD	SSD_controls	2853
VAMP8	7	0.000326456	0.00010547	0.000335199	15	CADD_SSD	SSD_controls	2853
VPS45	11	0.000166196	0.000123049	0.000128542	15	CADD_SSD	SSD_controls	2853
VPS4B	2	0.00129202	0.00129202	0.00118082	15	CADD_SSD	SSD_controls	2853
WDR45	6	0.000164065	0.000131838	0.000155513	15	CADD_SSD	SSD_controls	2853
YRDC	9	0.000183597	3.51568e-05	0.000367692	15	CADD_SSD	SSD_controls	2853
ZBTB12	5	0.00050626	0.000105485	0.000938049	15	CADD_SSD	SSD_controls	2853
ZFYVE21	9	0.00017774	7.03136e-05	0.00023901	15	CADD_SSD	SSD_controls	2853
ZNF616	6	0.000287114	7.91026e-05	0.000357437	15	CADD_SSD	SSD_controls	2853
AAR2	3	0.000585947	7.03136e-05	0.000939144	15	LOF_SSD	SSD_cases	3116
ARHGAP28	4	0.000500984	0.000281254	0.000659053	15	LOF_SSD	SSD_cases	3116
BCO1	3	0.000363287	0.00010547	0.000524512	15	LOF_SSD	SSD_cases	3116
CCDC9	3	0.000813431	7.03136e-05	0.00133305	15	LOF_SSD	SSD_cases	3116
CEP162	5	0.000291802	0.000140627	0.000314107	15	LOF_SSD	SSD_cases	3116
CEP89	2	0.00141506	0.00141506	0.00195148	15	LOF_SSD	SSD_cases	3116
CRYGD	1	0.00221488	0.00221488		15	LOF_SSD	SSD_cases	3116
CUTA	2	0.000922867	0.000922867	0.000882517	15	LOF_SSD	SSD_cases	3116
CYP1A1	1	0.00246098	0.00246098		15	LOF_SSD	SSD_cases	3116
DBH	2	0.00102833	0.00102833	0.00142942	15	LOF_SSD	SSD_cases	3116
DMGDH	3	0.000767591	0.000421882	0.000903595	15	LOF_SSD	SSD_cases	3116
DNAH8	8	0.000182376	5.27352e-05	0.000253856	15	LOF_SSD	SSD_cases	3116
DYTN	3	0.00116017	0.000404303	0.00165545	15	LOF_SSD	SSD_cases	3116
ENO4	1	0.00216214	0.00216214		15	LOF_SSD	SSD_cases	3116
GAA	3	0.000621104	0.000386725	0.000631194	15	LOF_SSD	SSD_cases	3116
ITPRID1	5	0.000288286	0.00010547	0.000349497	15	LOF_SSD	SSD_cases	3116
LAMA2	6	0.000281254	0.000114259	0.000335927	15	LOF_SSD	SSD_cases	3116
LGALS9C	1	0.00224671	0.00224671		15	LOF_SSD	SSD_cases	3116
LRRC71	2	0.000984393	0.000984393	0.00131756	15	LOF_SSD	SSD_cases	3116
LRRD1	2	0.00110744	0.00110744	0.00082037	15	LOF_SSD	SSD_cases	3116
MFRP	6	0.000380865	0.000175784	0.00057357	15	LOF_SSD	SSD_cases	3116
MIF	1	0.00152932	0.00152932		15	LOF_SSD	SSD_cases	3116
MSS51	3	0.000896498	0.000369146	0.00121418	15	LOF_SSD	SSD_cases	3116
NKX1-2	1	0.00188089	0.00188089		15	LOF_SSD	SSD_cases	3116
NLRP9	3	0.000375005	5.27352e-05	0.000588896	15	LOF_SSD	SSD_cases	3116
NUDT6	2	0.000914078	0.000914078	0.00124298	15	LOF_SSD	SSD_cases	3116
NWD1	6	0.000213871	0.000166995	0.000209298	15	LOF_SSD	SSD_cases	3116
OR2T11	2	0.0010318	0.0010318	0.00118004	15	LOF_SSD	SSD_cases	3116
PCDHA8	1	0.00226769	0.00226769		15	LOF_SSD	SSD_cases	3116
PCNT	9	8.39857e-05	3.51568e-05	9.89625e-05	15	LOF_SSD	SSD_cases	3116
PDE3A	1	0.00207425	0.00207425		15	LOF_SSD	SSD_cases	3116
PDE3B	1	0.00233793	0.00233793		15	LOF_SSD	SSD_cases	3116
PER3	7	0.000421881	0.000140627	0.00049397	15	LOF_SSD	SSD_cases	3116
POMGNT1	5	0.000348054	3.51568e-05	0.000690432	15	LOF_SSD	SSD_cases	3116
PYHIN1	4	0.000426278	0.00022852	0.000471978	15	LOF_SSD	SSD_cases	3116
RHBDL2	1	0.00275981	0.00275981		15	LOF_SSD	SSD_cases	3116
SCN10A	8	0.000134035	8.7892e-05	0.00016859	15	LOF_SSD	SSD_cases	3116
SERGEF	3	0.000943374	0.000632822	0.00102895	15	LOF_SSD	SSD_cases	3116
SHBG	4	0.000395514	6.15244e-05	0.000673889	15	LOF_SSD	SSD_cases	3116
SIRPG	1	0.00188089	0.00188089		15	LOF_SSD	SSD_cases	3116
SLC22A11	1	0.00305896	0.00305896		15	LOF_SSD	SSD_cases	3116
TAGLN3	1	0.00116017	0.00116017		15	LOF_SSD	SSD_cases	3116
TBC1D22B	1	0.0017051	0.0017051		15	LOF_SSD	SSD_cases	3116
TLDC2	1	0.00214456	0.00214456		15	LOF_SSD	SSD_cases	3116
TRUB2	3	0.00110744	0.000228519	0.00161454	15	LOF_SSD	SSD_cases	3116
UNC93A	2	0.00152053	0.00152053	0.00210064	15	LOF_SSD	SSD_cases	3116
UROC1	2	0.000747084	0.000747084	0.00103168	15	LOF_SSD	SSD_cases	3116
XRCC4	2	0.000747079	0.000747079	0.000733355	15	LOF_SSD	SSD_cases	3116
YIPF1	2	0.00141506	0.00141506	0.0018769	15	LOF_SSD	SSD_cases	3116
AHCYL2	7	9.04034e-05	1.75809e-05	0.000101706	16	CADD_SSD	SSD_cases_controls	5969
ANAPC16	4	0.000281254	6.15242e-05	0.000470585	16	CADD_SSD	SSD_cases_controls	5969
ARFIP2	15	4.4532e-05	3.51568e-05	4.83083e-05	16	CADD_SSD	SSD_cases_controls	5969
BLOC1S2	7	0.000163228	3.51568e-05	0.000202397	16	CADD_SSD	SSD_cases_controls	5969
BRAF	11	8.15007e-05	3.51568e-05	9.24411e-05	16	CADD_SSD	SSD_cases_controls	5969
CAPRIN1	10	7.38293e-05	4.3946e-05	7.16678e-05	16	CADD_SSD	SSD_cases_controls	5969
CAPZB	7	0.000153183	7.03136e-05	0.000121666	16	CADD_SSD	SSD_cases_controls	5969
CARM1	13	6.35528e-05	3.51568e-05	6.97764e-05	16	CADD_SSD	SSD_cases_controls	5969
CAV1	5	0.000186331	7.03136e-05	0.000271926	16	CADD_SSD	SSD_cases_controls	5969
CCDC85A	10	9.84391e-05	7.91026e-05	8.29481e-05	16	CADD_SSD	SSD_cases_controls	5969
CDK11B	4	0.000303246	0.000333989	0.000233834	16	CADD_SSD	SSD_cases_controls	5969
CENPQ	7	0.00018081	0.00010547	0.000256099	16	CADD_SSD	SSD_cases_controls	5969
CHODL	7	0.000128073	0.000123049	0.000101855	16	CADD_SSD	SSD_cases_controls	5969
CNN1	14	6.52913e-05	6.15244e-05	4.38396e-05	16	CADD_SSD	SSD_cases_controls	5969
COX4I1	11	0.000100676	3.51568e-05	0.000120535	16	CADD_SSD	SSD_cases_controls	5969
CSNK2A2	6	0.000193362	1.75784e-05	0.00043058	16	CADD_SSD	SSD_cases_controls	5969
CTNNB1	11	6.07253e-05	3.51568e-05	5.52327e-05	16	CADD_SSD	SSD_cases_controls	5969
CYTH1	9	8.39856e-05	5.27352e-05	8.51135e-05	16	CADD_SSD	SSD_cases_controls	5969
DCTN3	12	7.91028e-05	4.3946e-05	9.95795e-05	16	CADD_SSD	SSD_cases_controls	5969
DNAJB4	10	0.000108986	7.03136e-05	0.000126976	16	CADD_SSD	SSD_cases_controls	5969
DYNC1I2	13	9.6005e-05	7.03136e-05	8.54002e-05	16	CADD_SSD	SSD_cases_controls	5969
DYNC1LI1	6	0.00022559	9.66811e-05	0.000285922	16	CADD_SSD	SSD_cases_controls	5969
EEF1D	10	0.000119534	4.39476e-05	0.000126434	16	CADD_SSD	SSD_cases_controls	5969
EIF4E	6	9.9611e-05	0.000105471	7.83506e-05	16	CADD_SSD	SSD_cases_controls	5969
EIF4EBP2	4	0.000259281	0.000131838	0.000337327	16	CADD_SSD	SSD_cases_controls	5969
ERLIN1	12	7.03136e-05	3.51568e-05	8.48015e-05	16	CADD_SSD	SSD_cases_controls	5969
EXOSC9	13	9.46528e-05	3.51568e-05	0.000105113	16	CADD_SSD	SSD_cases_controls	5969
FAM169A	10	0.000105471	9.66813e-05	9.33846e-05	16	CADD_SSD	SSD_cases_controls	5969
GGPS1	12	5.27352e-05	3.51568e-05	4.37057e-05	16	CADD_SSD	SSD_cases_controls	5969
GINS4	5	0.000225004	8.7892e-05	0.000358186	16	CADD_SSD	SSD_cases_controls	5969
GNG4	4	0.000281254	1.75784e-05	0.000527351	16	CADD_SSD	SSD_cases_controls	5969
GOLPH3	8	0.00011426	6.15244e-05	0.000156663	16	CADD_SSD	SSD_cases_controls	5969
HCCS	2	0.000958021	0.000958021	0.000609058	16	CADD_SSD	SSD_cases_controls	5969
HDGFL3	11	0.000121452	0.00010547	7.87931e-05	16	CADD_SSD	SSD_cases_controls	5969
HNRNPL	9	0.00011719	7.03136e-05	0.000176879	16	CADD_SSD	SSD_cases_controls	5969
HNRNPR	12	6.73838e-05	5.27352e-05	5.94146e-05	16	CADD_SSD	SSD_cases_controls	5969
HRAS	10	0.000131838	5.27352e-05	0.000132131	16	CADD_SSD	SSD_cases_controls	5969
HSF1	14	6.15248e-05	7.03136e-05	4.17975e-05	16	CADD_SSD	SSD_cases_controls	5969
ING1	6	0.000313489	7.91028e-05	0.000485311	16	CADD_SSD	SSD_cases_controls	5969
ISL2	9	8.59388e-05	3.51568e-05	8.31239e-05	16	CADD_SSD	SSD_cases_controls	5969
KCTD5	8	0.000112062	9.66811e-05	8.29504e-05	16	CADD_SSD	SSD_cases_controls	5969
KLF7	10	0.000100197	8.78919e-05	8.32992e-05	16	CADD_SSD	SSD_cases_controls	5969
KRT222	10	0.000101956	7.03136e-05	0.000101425	16	CADD_SSD	SSD_cases_controls	5969
LGALSL	5	0.000172268	7.03136e-05	0.00016034	16	CADD_SSD	SSD_cases_controls	5969
LMNB1	9	0.000113283	5.27352e-05	0.000119582	16	CADD_SSD	SSD_cases_controls	5969
MACO1	10	7.73449e-05	2.63676e-05	0.00011368	16	CADD_SSD	SSD_cases_controls	5969
MAT1A	12	5.71298e-05	3.51568e-05	6.1866e-05	16	CADD_SSD	SSD_cases_controls	5969
MBIP	11	7.83038e-05	7.03136e-05	9.57543e-05	16	CADD_SSD	SSD_cases_controls	5969
MCAT	9	0.000117189	7.03136e-05	0.000110828	16	CADD_SSD	SSD_cases_controls	5969
MDH1	10	6.50401e-05	3.51568e-05	7.32083e-05	16	CADD_SSD	SSD_cases_controls	5969
METTL2B	10	7.91037e-05	3.51568e-05	9.34787e-05	16	CADD_SSD	SSD_cases_controls	5969
MFN1	6	0.000210943	0.000184578	0.000214426	16	CADD_SSD	SSD_cases_controls	5969
MKLN1	8	8.56963e-05	4.3946e-05	0.000122672	16	CADD_SSD	SSD_cases_controls	5969
MRPL23	5	0.000161721	0.00010547	0.000153949	16	CADD_SSD	SSD_cases_controls	5969
MTPAP	8	6.37216e-05	3.51568e-05	6.63984e-05	16	CADD_SSD	SSD_cases_controls	5969
MYSM1	12	6.59189e-05	4.3946e-05	7.31046e-05	16	CADD_SSD	SSD_cases_controls	5969
NAPRT	10	0.000119534	4.39476e-05	0.000126434	16	CADD_SSD	SSD_cases_controls	5969
NCLN	4	0.000254896	7.03161e-05	0.000405081	16	CADD_SSD	SSD_cases_controls	5969
NINJ1	6	0.000213871	0.000140627	0.000249691	16	CADD_SSD	SSD_cases_controls	5969
NUP43	9	8.59393e-05	5.27371e-05	7.48084e-05	16	CADD_SSD	SSD_cases_controls	5969
ODC1	11	0.000103872	3.51568e-05	0.000116457	16	CADD_SSD	SSD_cases_controls	5969
PAPOLG	11	7.83043e-05	5.27352e-05	9.01014e-05	16	CADD_SSD	SSD_cases_controls	5969
PDHB	11	0.000107068	8.7892e-05	9.95796e-05	16	CADD_SSD	SSD_cases_controls	5969
PEBP1	11	7.51077e-05	5.27352e-05	9.30465e-05	16	CADD_SSD	SSD_cases_controls	5969
PPA1	6	0.000193364	0.000140627	0.000172949	16	CADD_SSD	SSD_cases_controls	5969
PRDX4	3	0.000187503	0.000140627	0.000129573	16	CADD_SSD	SSD_cases_controls	5969
PRPF3	8	6.37217e-05	2.63676e-05	9.62523e-05	16	CADD_SSD	SSD_cases_controls	5969
PTRHD1	5	0.000225003	3.51568e-05	0.000288146	16	CADD_SSD	SSD_cases_controls	5969
RALBP1	12	7.91077e-05	6.15244e-05	7.32584e-05	16	CADD_SSD	SSD_cases_controls	5969
RASSF5	7	0.000120538	0.000123049	0.000110911	16	CADD_SSD	SSD_cases_controls	5969
RAVER2	12	5.56649e-05	4.3946e-05	4.61036e-05	16	CADD_SSD	SSD_cases_controls	5969
RPS27	8	0.000153811	7.91028e-05	0.000133129	16	CADD_SSD	SSD_cases_controls	5969
SCAI	11	8.30993e-05	7.03136e-05	7.03563e-05	16	CADD_SSD	SSD_cases_controls	5969
SDC1	5	0.000217972	3.51568e-05	0.000418868	16	CADD_SSD	SSD_cases_controls	5969
SFN	9	7.22667e-05	5.27352e-05	6.77648e-05	16	CADD_SSD	SSD_cases_controls	5969
SLC30A1	7	0.00016825	7.03136e-05	0.000307305	16	CADD_SSD	SSD_cases_controls	5969
SLU7	6	0.000143557	0.000166995	0.000106297	16	CADD_SSD	SSD_cases_controls	5969
SMARCD1	9	0.00011133	1.75784e-05	0.000242779	16	CADD_SSD	SSD_cases_controls	5969
SRP14	7	0.000120538	5.27352e-05	0.000154726	16	CADD_SSD	SSD_cases_controls	5969
STRBP	15	4.4532e-05	1.75784e-05	4.64448e-05	16	CADD_SSD	SSD_cases_controls	5969
SYNGR1	10	8.61341e-05	7.03136e-05	6.05825e-05	16	CADD_SSD	SSD_cases_controls	5969
SYT7	8	0.000164797	0.000158206	0.000128123	16	CADD_SSD	SSD_cases_controls	5969
TAF3	10	0.000100197	4.3946e-05	0.000138425	16	CADD_SSD	SSD_cases_controls	5969
TBL1XR1	6	0.0002168	0.000158206	0.000242471	16	CADD_SSD	SSD_cases_controls	5969
TIMM10B	15	4.4532e-05	3.51568e-05	4.83083e-05	16	CADD_SSD	SSD_cases_controls	5969
TIMM17A	7	0.00012556	3.51568e-05	0.000232857	16	CADD_SSD	SSD_cases_controls	5969
TMCC1	11	6.23233e-05	5.27352e-05	4.03642e-05	16	CADD_SSD	SSD_cases_controls	5969
TTC9C	14	5.27356e-05	3.51581e-05	5.9711e-05	16	CADD_SSD	SSD_cases_controls	5969
UBA3	11	0.000105471	3.51568e-05	0.000108361	16	CADD_SSD	SSD_cases_controls	5969
UTP14A	10	8.61342e-05	6.15244e-05	7.2454e-05	16	CADD_SSD	SSD_cases_controls	5969
YBX1	11	5.75293e-05	3.51568e-05	7.07914e-05	16	CADD_SSD	SSD_cases_controls	5969
ABRAXAS2	9	0.000277348	0.000105474	0.000276794	16	CADD_SSD	SSD_cases	3116
ACADS	12	0.000118657	7.03136e-05	0.000148998	16	CADD_SSD	SSD_cases	3116
ACAT2	10	9.31654e-05	8.78918e-05	4.46628e-05	16	CADD_SSD	SSD_cases	3116
ACOT2	8	0.000230849	0.000158476	0.000307786	16	CADD_SSD	SSD_cases	3116
ACTR8	12	0.000102541	4.3946e-05	0.000111133	16	CADD_SSD	SSD_cases	3116
AKR7A2	13	0.000108175	7.03136e-05	9.43482e-05	16	CADD_SSD	SSD_cases	3116
ALDH2	8	0.000171389	5.27352e-05	0.00026754	16	CADD_SSD	SSD_cases	3116
AP3B2	15	8.55481e-05	5.27352e-05	7.71582e-05	16	CADD_SSD	SSD_cases	3116
AP3M2	13	9.05964e-05	3.51568e-05	0.000110676	16	CADD_SSD	SSD_cases	3116
AP5B1	8	0.000254888	0.000193366	0.000283131	16	CADD_SSD	SSD_cases	3116
ARRB2	11	0.000113461	5.27352e-05	0.000182911	16	CADD_SSD	SSD_cases	3116
ARSA	9	0.000160159	0.000123049	0.00010416	16	CADD_SSD	SSD_cases	3116
ATL1	11	0.000190167	8.7892e-05	0.000327716	16	CADD_SSD	SSD_cases	3116
ATP1A3	11	0.000123049	3.51568e-05	0.000252909	16	CADD_SSD	SSD_cases	3116
BCAT2	14	0.000106726	7.03136e-05	0.000105349	16	CADD_SSD	SSD_cases	3116
BCL2L13	7	0.000381703	8.7892e-05	0.000690553	16	CADD_SSD	SSD_cases	3116
BEND5	13	0.000100062	5.27352e-05	9.77103e-05	16	CADD_SSD	SSD_cases	3116
BNIP1	8	0.000166995	3.51568e-05	0.000240656	16	CADD_SSD	SSD_cases	3116
BPGM	7	0.000316411	0.000210941	0.000381361	16	CADD_SSD	SSD_cases	3116
BRD9	6	0.000565438	0.000149417	0.00106592	16	CADD_SSD	SSD_cases	3116
BTBD9	12	0.00011133	7.03136e-05	8.29031e-05	16	CADD_SSD	SSD_cases	3116
C15orf40	5	0.000376177	7.03136e-05	0.000685398	16	CADD_SSD	SSD_cases	3116
CCNL1	9	0.000115236	7.03136e-05	0.000160895	16	CADD_SSD	SSD_cases	3116
CDC27	6	0.00032813	8.78921e-05	0.000531862	16	CADD_SSD	SSD_cases	3116
CHMP1B	8	0.000109879	2.63697e-05	0.000140255	16	CADD_SSD	SSD_cases	3116
CNNM2	13	6.76152e-05	3.51568e-05	8.05157e-05	16	CADD_SSD	SSD_cases	3116
COX15	11	0.000124647	5.27352e-05	0.000196132	16	CADD_SSD	SSD_cases	3116
CSNK1G1	11	0.000110264	7.03136e-05	0.000101313	16	CADD_SSD	SSD_cases	3116
DAP	2	0.00127443	0.00127443	0.00170288	16	CADD_SSD	SSD_cases	3116
DARS1	1	0.00261918	0.00261918		16	CADD_SSD	SSD_cases	3116
DCAF8	10	0.000177542	8.78918e-05	0.000182952	16	CADD_SSD	SSD_cases	3116
DDT	3	0.000890639	0.000210941	0.00122323	16	CADD_SSD	SSD_cases	3116
DHRS13	15	7.50011e-05	5.27352e-05	6.62626e-05	16	CADD_SSD	SSD_cases	3116
DNAJC1	10	0.000101955	5.27352e-05	0.000106378	16	CADD_SSD	SSD_cases	3116
DNAJC3	8	0.000206546	8.78918e-05	0.000306742	16	CADD_SSD	SSD_cases	3116
DSN1	9	0.000205081	7.03136e-05	0.000451169	16	CADD_SSD	SSD_cases	3116
EEF2	11	0.000121451	5.27352e-05	0.000178826	16	CADD_SSD	SSD_cases	3116
ELOVL5	9	0.000220707	5.27352e-05	0.000474465	16	CADD_SSD	SSD_cases	3116
ENGASE	10	0.000239066	0.00021973	0.000230419	16	CADD_SSD	SSD_cases	3116
ENO2	8	0.000206548	0.000210941	0.000137695	16	CADD_SSD	SSD_cases	3116
EPC2	9	0.000281254	5.27352e-05	0.00066711	16	CADD_SSD	SSD_cases	3116
FAM177A1	8	0.000215335	6.15244e-05	0.000387948	16	CADD_SSD	SSD_cases	3116
FAM76B	8	0.000180179	2.63676e-05	0.000383833	16	CADD_SSD	SSD_cases	3116
FIS1	4	0.000549324	0.00011426	0.000924314	16	CADD_SSD	SSD_cases	3116
FKBP5	11	0.000115059	8.7892e-05	0.000124388	16	CADD_SSD	SSD_cases	3116
FRA10AC1	4	0.000733899	0.00068556	0.000765603	16	CADD_SSD	SSD_cases	3116
FSD1	13	8.51908e-05	7.03136e-05	6.64969e-05	16	CADD_SSD	SSD_cases	3116
FUT8	11	7.99018e-05	1.75784e-05	0.000115099	16	CADD_SSD	SSD_cases	3116
GDAP2	11	8.46959e-05	3.51568e-05	9.52541e-05	16	CADD_SSD	SSD_cases	3116
GIPC1	8	0.000202152	4.39476e-05	0.000285769	16	CADD_SSD	SSD_cases	3116
GLUL	5	0.000323442	5.27352e-05	0.000457983	16	CADD_SSD	SSD_cases	3116
GOLGA7B	4	0.000580088	9.6681e-05	0.00102026	16	CADD_SSD	SSD_cases	3116
GORAB	7	0.000183318	0.00010547	0.000166719	16	CADD_SSD	SSD_cases	3116
GPM6B	1	0.00319938	0.00319938		16	CADD_SSD	SSD_cases	3116
GPT2	8	0.000188968	0.000114259	0.000247484	16	CADD_SSD	SSD_cases	3116
GRIA4	13	7.84267e-05	5.27352e-05	8.50981e-05	16	CADD_SSD	SSD_cases	3116
GSTO1	8	0.000151614	3.51568e-05	0.000280144	16	CADD_SSD	SSD_cases	3116
H1-2	9	0.00018555	7.03136e-05	0.000326755	16	CADD_SSD	SSD_cases	3116
HACL1	4	0.000413093	0.000149416	0.000618417	16	CADD_SSD	SSD_cases	3116
HADHB	14	0.000107982	5.27352e-05	0.000120976	16	CADD_SSD	SSD_cases	3116
HDGFL2	12	0.000121589	0.000114265	8.01911e-05	16	CADD_SSD	SSD_cases	3116
HEATR3	8	0.000257084	0.00021973	0.00018578	16	CADD_SSD	SSD_cases	3116
HMCES	10	0.00015469	0.00010547	0.00014324	16	CADD_SSD	SSD_cases	3116
HNRNPA1L2	6	0.000301763	5.27352e-05	0.000578373	16	CADD_SSD	SSD_cases	3116
HS3ST1	12	0.000101077	8.7892e-05	8.21529e-05	16	CADD_SSD	SSD_cases	3116
IDI1	5	0.000506259	1.75784e-05	0.00103477	16	CADD_SSD	SSD_cases	3116
IFT81	3	0.000574227	0.000158206	0.000813621	16	CADD_SSD	SSD_cases	3116
IFT88	8	0.000191173	8.7892e-05	0.000273384	16	CADD_SSD	SSD_cases	3116
IKZF5	8	0.000237309	9.66826e-05	0.000320844	16	CADD_SSD	SSD_cases	3116
INPP5K	5	0.000393756	0.000228519	0.000423453	16	CADD_SSD	SSD_cases	3116
JAKMIP2	9	0.000226566	5.27352e-05	0.000305536	16	CADD_SSD	SSD_cases	3116
JAM3	14	0.000105471	6.15272e-05	0.000123915	16	CADD_SSD	SSD_cases	3116
KAT5	6	0.000240239	5.27352e-05	0.000390331	16	CADD_SSD	SSD_cases	3116
KCNA4	12	0.000140627	0.000105471	0.000133873	16	CADD_SSD	SSD_cases	3116
LIMD2	12	0.000147952	3.5158e-05	0.00023422	16	CADD_SSD	SSD_cases	3116
LMBRD2	8	0.00027686	8.78918e-05	0.000345329	16	CADD_SSD	SSD_cases	3116
LOXL1	8	0.000180179	0.000140628	0.000197261	16	CADD_SSD	SSD_cases	3116
LRPAP1	6	0.000404304	0.000131838	0.000565468	16	CADD_SSD	SSD_cases	3116
LRRFIP1	7	0.000261165	0.000140627	0.000387049	16	CADD_SSD	SSD_cases	3116
MAP7D2	9	9.76584e-05	7.03136e-05	8.25026e-05	16	CADD_SSD	SSD_cases	3116
MAPKAPK2	9	0.000224612	5.27352e-05	0.000377911	16	CADD_SSD	SSD_cases	3116
MIB1	14	4.26904e-05	2.63676e-05	4.00341e-05	16	CADD_SSD	SSD_cases	3116
MKRN2	13	6.49049e-05	5.27352e-05	5.71342e-05	16	CADD_SSD	SSD_cases	3116
MPST	8	0.000224125	3.51592e-05	0.000362053	16	CADD_SSD	SSD_cases	3116
MRI1	14	9.54257e-05	6.15244e-05	0.000106304	16	CADD_SSD	SSD_cases	3116
MRPL15	7	0.00023103	7.03136e-05	0.000288562	16	CADD_SSD	SSD_cases	3116
MRPL45	11	0.000159804	5.27352e-05	0.000206866	16	CADD_SSD	SSD_cases	3116
MTFR1	12	0.000121584	5.27352e-05	0.000191752	16	CADD_SSD	SSD_cases	3116
NAPG	9	0.000138674	0.000123049	0.000137135	16	CADD_SSD	SSD_cases	3116
NCDN	14	9.91924e-05	5.27352e-05	0.000103102	16	CADD_SSD	SSD_cases	3116
NDC80	10	0.000124807	0.00012305	6.9057e-05	16	CADD_SSD	SSD_cases	3116
NUDCD3	9	0.000154299	7.03136e-05	0.000280674	16	CADD_SSD	SSD_cases	3116
PARP16	8	0.000344977	0.000228519	0.000402492	16	CADD_SSD	SSD_cases	3116
PARVA	8	0.000290044	0.00021973	0.000218142	16	CADD_SSD	SSD_cases	3116
PCYT2	11	6.07259e-05	3.51568e-05	6.64108e-05	16	CADD_SSD	SSD_cases	3116
PDE2A	11	0.00017099	8.7892e-05	0.000166409	16	CADD_SSD	SSD_cases	3116
PDS5A	10	0.000100197	6.15244e-05	0.000114837	16	CADD_SSD	SSD_cases	3116
PECR	6	0.000465828	0.000131838	0.000870283	16	CADD_SSD	SSD_cases	3116
PIR	4	0.000509773	0.000237308	0.000686383	16	CADD_SSD	SSD_cases	3116
PITPNA	5	0.000355083	8.7892e-05	0.000449779	16	CADD_SSD	SSD_cases	3116
PITPNM1	14	8.66394e-05	5.27352e-05	0.000109343	16	CADD_SSD	SSD_cases	3116
PNPT1	7	0.00043451	0.000158206	0.000692346	16	CADD_SSD	SSD_cases	3116
PPID	8	0.000254887	7.91044e-05	0.00033917	16	CADD_SSD	SSD_cases	3116
PPP2R1A	10	0.000161721	6.15244e-05	0.000265143	16	CADD_SSD	SSD_cases	3116
PPP2R5D	10	0.000103713	7.91028e-05	8.50935e-05	16	CADD_SSD	SSD_cases	3116
PTTG1IP	1	0.00274223	0.00274223		16	CADD_SSD	SSD_cases	3116
RAB34	10	0.000140627	8.78918e-05	0.000167994	16	CADD_SSD	SSD_cases	3116
RAB3IL1	11	0.000129442	5.27352e-05	0.000167921	16	CADD_SSD	SSD_cases	3116
RBM4B	12	0.000190433	7.91028e-05	0.000205795	16	CADD_SSD	SSD_cases	3116
RNASEH2C	6	0.000240239	5.27352e-05	0.000390331	16	CADD_SSD	SSD_cases	3116
RPAP2	8	0.000191165	8.78918e-05	0.000259276	16	CADD_SSD	SSD_cases	3116
RPF2	6	0.000301763	0.000237308	0.000299022	16	CADD_SSD	SSD_cases	3116
RWDD4	7	0.000215963	5.27352e-05	0.000384415	16	CADD_SSD	SSD_cases	3116
SAMD1	11	8.78965e-05	5.27371e-05	9.81919e-05	16	CADD_SSD	SSD_cases	3116
SCCPDH	7	0.000286277	0.000175784	0.00027453	16	CADD_SSD	SSD_cases	3116
SCG3	9	0.00017969	0.00010547	0.000186401	16	CADD_SSD	SSD_cases	3116
SETD3	10	0.000226762	7.91028e-05	0.000333059	16	CADD_SSD	SSD_cases	3116
SKI	3	0.00105474	8.7892e-05	0.00170516	16	CADD_SSD	SSD_cases	3116
SLC35E1	12	0.000102541	5.27362e-05	9.91082e-05	16	CADD_SSD	SSD_cases	3116
SLC4A7	8	0.000175784	0.000184574	0.000108767	16	CADD_SSD	SSD_cases	3116
SMAP2	11	0.000191764	5.27352e-05	0.000272715	16	CADD_SSD	SSD_cases	3116
SMIM18	4	0.000465828	0.000140627	0.000724705	16	CADD_SSD	SSD_cases	3116
SRCIN1	14	0.00010547	4.3946e-05	0.000144298	16	CADD_SSD	SSD_cases	3116
STX2	5	0.00043244	8.7892e-05	0.000721445	16	CADD_SSD	SSD_cases	3116
STX4	11	0.000103872	3.51568e-05	0.000133978	16	CADD_SSD	SSD_cases	3116
SYN1	13	0.000118993	8.79044e-05	9.68548e-05	16	CADD_SSD	SSD_cases	3116
TAMM41	8	0.000303227	6.15244e-05	0.000622678	16	CADD_SSD	SSD_cases	3116
TBCK	5	0.000326958	0.000369146	0.000283061	16	CADD_SSD	SSD_cases	3116
TMEM165	12	0.000152346	5.27352e-05	0.000202839	16	CADD_SSD	SSD_cases	3116
TMEM63B	12	0.000156741	7.91028e-05	0.000157308	16	CADD_SSD	SSD_cases	3116
TMTC3	5	0.000249613	5.27352e-05	0.000460305	16	CADD_SSD	SSD_cases	3116
TOM1L1	8	0.000191165	0.000114259	0.000213114	16	CADD_SSD	SSD_cases	3116
TPD52L2	9	0.000238285	0.000193362	0.000210778	16	CADD_SSD	SSD_cases	3116
TRIM26	10	0.000184573	9.6681e-05	0.000200125	16	CADD_SSD	SSD_cases	3116
UROS	7	0.000499732	0.000210941	0.000647375	16	CADD_SSD	SSD_cases	3116
VPS25	13	9.46536e-05	3.51568e-05	0.000127477	16	CADD_SSD	SSD_cases	3116
WDR81	10	0.000110748	0.000105474	9.19238e-05	16	CADD_SSD	SSD_cases	3116
YAP1	6	0.000155276	3.51568e-05	0.000295069	16	CADD_SSD	SSD_cases	3116
YRDC	9	0.000187503	3.51568e-05	0.00036589	16	CADD_SSD	SSD_cases	3116
ZNF195	8	0.000182376	2.63676e-05	0.000444893	16	CADD_SSD	SSD_cases	3116
ZNF35	10	0.000168753	7.91029e-05	0.000249726	16	CADD_SSD	SSD_cases	3116
ZNF616	9	0.00022266	7.03136e-05	0.000301919	16	CADD_SSD	SSD_cases	3116
ZNF629	12	9.96108e-05	2.63676e-05	0.000198783	16	CADD_SSD	SSD_cases	3116
ZNF654	9	0.000195316	0.000123049	0.000202618	16	CADD_SSD	SSD_cases	3116
ZNF737	6	0.000351568	0.000140628	0.000473116	16	CADD_SSD	SSD_cases	3116
ABI1	8	0.000166995	4.3946e-05	0.000278415	16	CADD_SSD	SSD_controls	2853
ACTL6B	14	8.91483e-05	7.9104e-05	6.22309e-05	16	CADD_SSD	SSD_controls	2853
ADAM10	13	7.03136e-05	3.51568e-05	0.000103995	16	CADD_SSD	SSD_controls	2853
AGPAT2	3	0.00111916	0.000246098	0.00168242	16	CADD_SSD	SSD_controls	2853
AIDA	4	0.000386725	0.000413093	0.000341763	16	CADD_SSD	SSD_controls	2853
AKAP8L	12	0.000152346	0.000131838	0.000133943	16	CADD_SSD	SSD_controls	2853
AKR7A2	10	0.000119533	7.91026e-05	0.000103432	16	CADD_SSD	SSD_controls	2853
AKT2	9	0.00032813	0.000175784	0.00046938	16	CADD_SSD	SSD_controls	2853
AMN1	5	0.00054493	0.000123049	0.00102401	16	CADD_SSD	SSD_controls	2853
ARMC7	9	0.000203128	8.7892e-05	0.000341436	16	CADD_SSD	SSD_controls	2853
ATAD2B	12	8.20325e-05	5.27352e-05	9.92499e-05	16	CADD_SSD	SSD_controls	2853
ATP1A3	11	0.000119853	3.51568e-05	0.00025447	16	CADD_SSD	SSD_controls	2853
ATP7A	6	0.000225589	7.03136e-05	0.00033802	16	CADD_SSD	SSD_controls	2853
B4GAT1	9	0.000187505	8.7892e-05	0.000316167	16	CADD_SSD	SSD_controls	2853
C15orf40	3	0.000562507	7.03136e-05	0.000898562	16	CADD_SSD	SSD_controls	2853
C1orf198	10	0.000205667	0.00010547	0.000345066	16	CADD_SSD	SSD_controls	2853
CCDC138	9	0.00017969	5.27352e-05	0.000270441	16	CADD_SSD	SSD_controls	2853
CCDC43	9	0.000236331	7.03136e-05	0.000404313	16	CADD_SSD	SSD_controls	2853
CCDC82	10	0.000177543	0.000140628	0.000162055	16	CADD_SSD	SSD_controls	2853
CCNB1	7	0.000441971	0.000175784	0.000700968	16	CADD_SSD	SSD_controls	2853
CDCA8	6	0.000351569	0.000149416	0.000468524	16	CADD_SSD	SSD_controls	2853
CEND1	7	0.000389235	0.00010547	0.000586744	16	CADD_SSD	SSD_controls	2853
CLCN3	11	0.000147019	5.27352e-05	0.000257782	16	CADD_SSD	SSD_controls	2853
CLCN5	9	0.000132815	7.03136e-05	0.000205583	16	CADD_SSD	SSD_controls	2853
CNOT10	8	0.000426276	0.00010547	0.000633571	16	CADD_SSD	SSD_controls	2853
COG3	8	0.000281256	5.27352e-05	0.000367649	16	CADD_SSD	SSD_controls	2853
COTL1	2	0.00143264	0.00143264	0.00118083	16	CADD_SSD	SSD_controls	2853
CPOX	7	0.000464572	0.000175784	0.000639772	16	CADD_SSD	SSD_controls	2853
CXXC1	10	0.000108986	5.27352e-05	0.000134844	16	CADD_SSD	SSD_controls	2853
DACH1	6	0.000413093	5.27352e-05	0.000779796	16	CADD_SSD	SSD_controls	2853
DBI	5	0.000397272	3.51568e-05	0.000829414	16	CADD_SSD	SSD_controls	2853
DDX49	8	0.000237308	5.27352e-05	0.000432013	16	CADD_SSD	SSD_controls	2853
DDX50	8	0.000312017	9.6681e-05	0.000420808	16	CADD_SSD	SSD_controls	2853
DGKB	6	0.000392585	7.91028e-05	0.000698522	16	CADD_SSD	SSD_controls	2853
DHX36	11	0.000127845	5.27352e-05	0.000144979	16	CADD_SSD	SSD_controls	2853
DMWD	13	6.62576e-05	5.27352e-05	5.23202e-05	16	CADD_SSD	SSD_controls	2853
DNAJC11	12	0.000109865	7.91026e-05	0.000102259	16	CADD_SSD	SSD_controls	2853
DNER	14	6.52912e-05	5.27352e-05	3.98641e-05	16	CADD_SSD	SSD_controls	2853
DNM1L	11	0.000123049	8.7892e-05	0.000136162	16	CADD_SSD	SSD_controls	2853
DPP8	10	0.000117776	0.00010547	6.20388e-05	16	CADD_SSD	SSD_controls	2853
EAPP	9	0.000197268	5.27352e-05	0.000339697	16	CADD_SSD	SSD_controls	2853
EEF2	14	0.000119283	5.2737e-05	0.000158757	16	CADD_SSD	SSD_controls	2853
EIF3D	13	7.03136e-05	5.27352e-05	7.35358e-05	16	CADD_SSD	SSD_controls	2853
EIF3F	6	0.000304693	5.27352e-05	0.000626707	16	CADD_SSD	SSD_controls	2853
ETFDH	11	0.000150216	8.78951e-05	0.000155718	16	CADD_SSD	SSD_controls	2853
EZH1	13	7.97789e-05	3.51568e-05	9.7243e-05	16	CADD_SSD	SSD_controls	2853
FAM107B	7	0.000215963	8.7892e-05	0.000273967	16	CADD_SSD	SSD_controls	2853
FAM120B	11	9.90831e-05	3.51568e-05	0.000124372	16	CADD_SSD	SSD_controls	2853
FAM241B	5	0.00049571	0.000193362	0.000705701	16	CADD_SSD	SSD_controls	2853
FKBP5	6	0.000178714	0.000149416	0.000141248	16	CADD_SSD	SSD_controls	2853
GALNS	12	0.000112796	0.00010547	7.16834e-05	16	CADD_SSD	SSD_controls	2853
GALNT17	8	0.000351568	0.000158206	0.000521206	16	CADD_SSD	SSD_controls	2853
GALNT4	14	7.78516e-05	3.51568e-05	8.9558e-05	16	CADD_SSD	SSD_controls	2853
GGT7	8	0.000404303	0.000114259	0.000672983	16	CADD_SSD	SSD_controls	2853
GIPC1	8	0.000202152	4.39466e-05	0.00028577	16	CADD_SSD	SSD_controls	2853
GLCCI1	10	0.000186331	3.51568e-05	0.000249864	16	CADD_SSD	SSD_controls	2853
GNPAT	10	0.000156448	8.78921e-05	0.0001745	16	CADD_SSD	SSD_controls	2853
GOSR2	8	0.000191165	0.000158206	0.000153371	16	CADD_SSD	SSD_controls	2853
GPD1L	5	0.000573056	0.000140627	0.000969174	16	CADD_SSD	SSD_controls	2853
GPT2	11	0.000158206	8.7892e-05	0.000220537	16	CADD_SSD	SSD_controls	2853
GRK3	10	0.000232035	8.7892e-05	0.000422434	16	CADD_SSD	SSD_controls	2853
HDGFL2	12	0.000120124	0.000123053	8.54074e-05	16	CADD_SSD	SSD_controls	2853
HDHD2	10	0.000166995	0.000114259	0.000163068	16	CADD_SSD	SSD_controls	2853
HGD	11	0.000143823	7.03136e-05	0.000202086	16	CADD_SSD	SSD_controls	2853
HNRNPA1L2	6	0.000275396	3.51568e-05	0.000588568	16	CADD_SSD	SSD_controls	2853
HSD11B2	9	0.000277348	0.000140627	0.000305958	16	CADD_SSD	SSD_controls	2853
HSPB1	10	0.00019512	9.6681e-05	0.000300089	16	CADD_SSD	SSD_controls	2853
IBTK	11	0.000158206	0.00010547	0.000160532	16	CADD_SSD	SSD_controls	2853
IDE	12	0.000115724	7.03134e-05	0.000141117	16	CADD_SSD	SSD_controls	2853
IGBP1	4	0.0004878	0.000298833	0.000584839	16	CADD_SSD	SSD_controls	2853
INTS2	12	8.64272e-05	5.27352e-05	8.59394e-05	16	CADD_SSD	SSD_controls	2853
ITGB1BP1	6	0.000269535	0.000131838	0.000392066	16	CADD_SSD	SSD_controls	2853
KIF3B	8	0.000360358	0.000114259	0.000478831	16	CADD_SSD	SSD_controls	2853
KLHL5	7	0.00039677	0.000123049	0.000702319	16	CADD_SSD	SSD_controls	2853
LIMS1	1	0.00288286	0.00288286		16	CADD_SSD	SSD_controls	2853
LIX1L	13	0.000113584	8.7892e-05	0.00011496	16	CADD_SSD	SSD_controls	2853
LUC7L2	9	0.000277348	5.27352e-05	0.00053627	16	CADD_SSD	SSD_controls	2853
MAGED1	7	0.000138121	8.78951e-05	0.00013519	16	CADD_SSD	SSD_controls	2853
MAOA	4	0.000492195	0.000430671	0.000497398	16	CADD_SSD	SSD_controls	2853
MAU2	10	0.00015469	8.78918e-05	0.000185441	16	CADD_SSD	SSD_controls	2853
MDH2	7	0.00024861	0.00017579	0.0002076	16	CADD_SSD	SSD_controls	2853
MEIS2	6	0.000418953	6.15244e-05	0.000711562	16	CADD_SSD	SSD_controls	2853
MPP7	6	0.000615244	0.00021973	0.000882429	16	CADD_SSD	SSD_controls	2853
MRM2	7	0.000273723	0.000298833	0.000203703	16	CADD_SSD	SSD_controls	2853
MRPL3	4	0.000909683	0.000149416	0.00155012	16	CADD_SSD	SSD_controls	2853
NAA40	6	0.000278333	0.000131838	0.000411278	16	CADD_SSD	SSD_controls	2853
NDUFS7	9	0.000167972	8.7892e-05	0.000197143	16	CADD_SSD	SSD_controls	2853
NPTN	7	0.000321434	0.000140627	0.000561751	16	CADD_SSD	SSD_controls	2853
NSUN4	5	0.000337506	7.03136e-05	0.000627848	16	CADD_SSD	SSD_controls	2853
OLA1	5	0.000323443	0.000351568	0.000290602	16	CADD_SSD	SSD_controls	2853
OXNAD1	7	0.000436949	0.000210941	0.000527785	16	CADD_SSD	SSD_controls	2853
PCBD1	6	0.000257817	0.000210941	0.000235751	16	CADD_SSD	SSD_controls	2853
PGD	9	0.00014844	3.51568e-05	0.000258963	16	CADD_SSD	SSD_controls	2853
PNO1	6	0.000401374	0.000158206	0.000489225	16	CADD_SSD	SSD_controls	2853
PPP1R3F	9	0.000121096	7.03136e-05	0.000126895	16	CADD_SSD	SSD_controls	2853
PRKACA	5	0.00028477	3.5158e-05	0.00039647	16	CADD_SSD	SSD_controls	2853
PRKD1	14	0.000139372	9.66813e-05	0.00012981	16	CADD_SSD	SSD_controls	2853
PRXL2A	2	0.00174905	0.00174905	0.00239896	16	CADD_SSD	SSD_controls	2853
PTPRN2	9	0.000166019	5.27352e-05	0.000242319	16	CADD_SSD	SSD_controls	2853
RHOT1	5	0.000330473	0.00010547	0.000592915	16	CADD_SSD	SSD_controls	2853
RPL32	4	0.000637217	0.000158205	0.00105864	16	CADD_SSD	SSD_controls	2853
RPP40	7	0.000504751	8.7892e-05	0.00100826	16	CADD_SSD	SSD_controls	2853
RPS19	3	0.00112505	0.000615244	0.00143213	16	CADD_SSD	SSD_controls	2853
RTCB	12	0.000203617	7.9104e-05	0.0002993	16	CADD_SSD	SSD_controls	2853
SAMD4B	14	7.78475e-05	5.27352e-05	7.05548e-05	16	CADD_SSD	SSD_controls	2853
SIGMAR1	6	0.000430671	5.27352e-05	0.000934984	16	CADD_SSD	SSD_controls	2853
SLC4A10	8	0.000237308	5.27352e-05	0.000434661	16	CADD_SSD	SSD_controls	2853
SLIRP	14	7.91028e-05	3.51568e-05	0.000122517	16	CADD_SSD	SSD_controls	2853
SMARCAD1	9	0.000314458	0.00010547	0.000599759	16	CADD_SSD	SSD_controls	2853
SMCHD1	11	0.000140627	8.7892e-05	0.000118963	16	CADD_SSD	SSD_controls	2853
STAG1	10	0.00022852	0.000114259	0.000252705	16	CADD_SSD	SSD_controls	2853
SUGP2	12	8.64273e-05	5.27362e-05	0.000102624	16	CADD_SSD	SSD_controls	2853
SULF2	12	0.00010547	5.27352e-05	0.000133031	16	CADD_SSD	SSD_controls	2853
TAB2	11	0.000145421	8.7892e-05	0.000225811	16	CADD_SSD	SSD_controls	2853
TAF4	10	0.000128322	7.91028e-05	0.000144017	16	CADD_SSD	SSD_controls	2853
TAMM41	6	0.000395513	0.00010547	0.000709413	16	CADD_SSD	SSD_controls	2853
TARBP2	6	0.000392584	4.39466e-05	0.000824999	16	CADD_SSD	SSD_controls	2853
TARDBP	9	0.000316412	7.03136e-05	0.000537436	16	CADD_SSD	SSD_controls	2853
TCTN3	7	0.00035659	0.000175784	0.000394726	16	CADD_SSD	SSD_controls	2853
TMEM120B	11	0.000210941	0.00010547	0.000339677	16	CADD_SSD	SSD_controls	2853
TMEM59	7	0.00025112	3.51568e-05	0.000302722	16	CADD_SSD	SSD_controls	2853
TNFRSF10B	6	0.000498054	0.000413093	0.000407069	16	CADD_SSD	SSD_controls	2853
TSPYL4	4	0.000676769	0.000448249	0.000789856	16	CADD_SSD	SSD_controls	2853
TTF1	8	0.000274663	8.78941e-05	0.000332458	16	CADD_SSD	SSD_controls	2853
UBE3C	9	0.000187503	7.03136e-05	0.00035756	16	CADD_SSD	SSD_controls	2853
UPF1	13	8.38357e-05	3.5158e-05	0.000100252	16	CADD_SSD	SSD_controls	2853
VASP	12	0.000139162	7.03136e-05	0.000137692	16	CADD_SSD	SSD_controls	2853
XIAP	4	0.000786634	0.000483406	0.000904492	16	CADD_SSD	SSD_controls	2853
ZBTB3	6	0.000348638	6.15244e-05	0.000692278	16	CADD_SSD	SSD_controls	2853
ZNF512B	7	0.000205924	8.7892e-05	0.000315072	16	CADD_SSD	SSD_controls	2853
ZNF672	13	0.000113584	5.27352e-05	0.000203689	16	CADD_SSD	SSD_controls	2853
ZNF737	7	0.000306366	0.000123049	0.000447916	16	CADD_SSD	SSD_controls	2853
ABCC3	2	0.00123928	0.00123928	0.00172775	16	LOF_SSD	SSD_cases	3116
C9orf85	1	0.00337505	0.00337505		16	LOF_SSD	SSD_cases	3116
CABP2	2	0.00100197	0.00100197	0.00139214	16	LOF_SSD	SSD_cases	3116
CD5L	1	0.00304106	0.00304106		16	LOF_SSD	SSD_cases	3116
CDK20	3	0.000486334	0.000281254	0.000598266	16	LOF_SSD	SSD_cases	3116
CEACAM7	2	0.00183694	0.00183694	0.00254811	16	LOF_SSD	SSD_cases	3116
COL16A1	8	0.000173587	3.51578e-05	0.000385174	16	LOF_SSD	SSD_cases	3116
CST1	2	0.00129201	0.00129201	0.00170288	16	LOF_SSD	SSD_cases	3116
DHX57	4	0.000531745	0.000272465	0.000661683	16	LOF_SSD	SSD_cases	3116
DKKL1	2	0.000711926	0.000711926	0.000410184	16	LOF_SSD	SSD_cases	3116
EPN3	6	0.000313482	0.00022852	0.000246703	16	LOF_SSD	SSD_cases	3116
FANCC	6	0.000249027	0.000202152	0.000224953	16	LOF_SSD	SSD_cases	3116
FOLR1	1	0.00240824	0.00240824		16	LOF_SSD	SSD_cases	3116
GPR150	1	0.00319927	0.00319927		16	LOF_SSD	SSD_cases	3116
IGSF10	4	0.000540536	7.91026e-05	0.000964559	16	LOF_SSD	SSD_cases	3116
ITIH6	8	0.000160403	8.78918e-05	0.000163404	16	LOF_SSD	SSD_cases	3116
LPO	3	0.00107228	0.000597666	0.00130566	16	LOF_SSD	SSD_cases	3116
MROH2A	7	0.000210941	7.03136e-05	0.000242302	16	LOF_SSD	SSD_cases	3116
MS4A12	1	0.00290044	0.00290044		16	LOF_SSD	SSD_cases	3116
MTUS1	2	0.00104591	0.00104591	0.00140456	16	LOF_SSD	SSD_cases	3116
MUC16	13	0.000100062	8.7892e-05	8.53306e-05	16	LOF_SSD	SSD_cases	3116
MUC21	2	0.000711964	0.000711964	0.000758168	16	LOF_SSD	SSD_cases	3116
MYH1	4	0.000597666	0.000123049	0.00102237	16	LOF_SSD	SSD_cases	3116
MYO7A	4	0.000268071	0.000123049	0.000355754	16	LOF_SSD	SSD_cases	3116
NIFK	3	0.000533211	0.000509774	0.000527741	16	LOF_SSD	SSD_cases	3116
OTOP1	1	0.00202152	0.00202152		16	LOF_SSD	SSD_cases	3116
PDE5A	1	0.00221488	0.00221488		16	LOF_SSD	SSD_cases	3116
PEX1	6	0.000354497	7.91028e-05	0.000529854	16	LOF_SSD	SSD_cases	3116
PLA2R1	9	0.00017969	8.7892e-05	0.000192918	16	LOF_SSD	SSD_cases	3116
POLR3C	3	0.00066798	5.27352e-05	0.00106564	16	LOF_SSD	SSD_cases	3116
PRSS21	1	0.00281254	0.00281254		16	LOF_SSD	SSD_cases	3116
PRSS53	4	0.000553719	2.63679e-05	0.00106059	16	LOF_SSD	SSD_cases	3116
PVRIG	2	0.000747081	0.000747081	0.000484762	16	LOF_SSD	SSD_cases	3116
RALGAPB	1	0.00166995	0.00166995		16	LOF_SSD	SSD_cases	3116
SORBS2	3	0.000726574	5.27352e-05	0.00118238	16	LOF_SSD	SSD_cases	3116
SYT15	3	0.000984393	0.000228519	0.00146408	16	LOF_SSD	SSD_cases	3116
TEP1	9	0.00014258	8.7892e-05	0.000167789	16	LOF_SSD	SSD_cases	3116
TRIM45	4	0.000382331	0.000281257	0.000374925	16	LOF_SSD	SSD_cases	3116
TRMT10B	3	0.000773449	0.00033399	0.00103085	16	LOF_SSD	SSD_cases	3116
UBA7	4	0.000408701	0.000439466	0.000189527	16	LOF_SSD	SSD_cases	3116
ABHD17B	9	9.57047e-05	3.51568e-05	0.000113279	17	CADD_SSD	SSD_cases_controls	5969
ARMC1	8	0.00011426	5.27352e-05	0.000138093	17	CADD_SSD	SSD_cases_controls	5969
ARPC1A	10	9.31655e-05	3.51568e-05	0.000129718	17	CADD_SSD	SSD_cases_controls	5969
ATCAY	8	0.000127444	9.66813e-05	0.000135104	17	CADD_SSD	SSD_cases_controls	5969
AUH	10	0.00010547	8.7892e-05	8.40992e-05	17	CADD_SSD	SSD_cases_controls	5969
BANP	10	0.000110744	8.78918e-05	9.44991e-05	17	CADD_SSD	SSD_cases_controls	5969
BCAT1	11	7.19116e-05	7.03136e-05	6.55155e-05	17	CADD_SSD	SSD_cases_controls	5969
BMPR1A	5	0.000225004	5.27352e-05	0.000288414	17	CADD_SSD	SSD_cases_controls	5969
BTBD10	12	7.91028e-05	6.15244e-05	7.36311e-05	17	CADD_SSD	SSD_cases_controls	5969
C4A	8	0.00013975	0.000123049	0.000118816	17	CADD_SSD	SSD_cases_controls	5969
CCAR1	15	6.44543e-05	3.51568e-05	8.10096e-05	17	CADD_SSD	SSD_cases_controls	5969
CDKN2D	9	0.000109377	0.00010547	0.000105755	17	CADD_SSD	SSD_cases_controls	5969
CSTF2	10	8.7892e-05	6.15244e-05	7.31847e-05	17	CADD_SSD	SSD_cases_controls	5969
DCTD	6	0.000187503	0.000193362	9.21262e-05	17	CADD_SSD	SSD_cases_controls	5969
FABP5	4	0.000294438	0.000114259	0.000432103	17	CADD_SSD	SSD_cases_controls	5969
FBXO21	10	8.43763e-05	4.3946e-05	0.000118587	17	CADD_SSD	SSD_cases_controls	5969
FBXW11	10	0.000103713	6.15244e-05	9.60846e-05	17	CADD_SSD	SSD_cases_controls	5969
FNBP1L	7	0.000183318	7.03136e-05	0.000208203	17	CADD_SSD	SSD_cases_controls	5969
GAP43	11	8.78924e-05	5.27352e-05	9.49888e-05	17	CADD_SSD	SSD_cases_controls	5969
GINS1	7	0.000215963	8.7892e-05	0.000292689	17	CADD_SSD	SSD_cases_controls	5969
HAUS8	8	0.000173587	0.000158206	0.000151634	17	CADD_SSD	SSD_cases_controls	5969
IPO9	14	7.65915e-05	5.27352e-05	6.52669e-05	17	CADD_SSD	SSD_cases_controls	5969
KRR1	12	8.49626e-05	4.3946e-05	8.10177e-05	17	CADD_SSD	SSD_cases_controls	5969
LRRC57	9	9.76577e-05	1.75784e-05	0.000185431	17	CADD_SSD	SSD_cases_controls	5969
LZIC	4	0.00033399	4.39466e-05	0.000586005	17	CADD_SSD	SSD_cases_controls	5969
MAP2K4	6	0.000152346	4.3946e-05	0.000279196	17	CADD_SSD	SSD_cases_controls	5969
METTL18	6	0.000190433	0.000158206	0.000173454	17	CADD_SSD	SSD_cases_controls	5969
MPC2	7	0.000160717	8.7892e-05	0.000224295	17	CADD_SSD	SSD_cases_controls	5969
MPV17L2	8	0.000151614	3.51568e-05	0.000284676	17	CADD_SSD	SSD_cases_controls	5969
MYADM	11	6.39214e-05	5.27352e-05	4.92651e-05	17	CADD_SSD	SSD_cases_controls	5969
NDUFA6	8	0.000164798	6.15244e-05	0.000191167	17	CADD_SSD	SSD_cases_controls	5969
NELFB	11	6.39235e-05	5.27352e-05	4.60262e-05	17	CADD_SSD	SSD_cases_controls	5969
NMD3	10	0.000149417	0.000114259	0.000150817	17	CADD_SSD	SSD_cases_controls	5969
NPTX2	8	0.000134035	5.27352e-05	0.000164615	17	CADD_SSD	SSD_cases_controls	5969
PANX1	10	0.000108986	4.3946e-05	0.000147491	17	CADD_SSD	SSD_cases_controls	5969
POGLUT2	12	6.29894e-05	4.39466e-05	5.77969e-05	17	CADD_SSD	SSD_cases_controls	5969
POLR2M	13	7.16659e-05	7.03136e-05	3.89521e-05	17	CADD_SSD	SSD_cases_controls	5969
PPA2	3	0.00045704	0.000158206	0.000595337	17	CADD_SSD	SSD_cases_controls	5969
PPM1F	9	0.000132815	5.27352e-05	0.000146047	17	CADD_SSD	SSD_cases_controls	5969
PPP1R8	10	0.000101955	4.39484e-05	0.000164023	17	CADD_SSD	SSD_cases_controls	5969
PPTC7	4	0.000188968	0.00010547	0.000240327	17	CADD_SSD	SSD_cases_controls	5969
PRKAR2B	9	0.000125003	5.27352e-05	0.000142116	17	CADD_SSD	SSD_cases_controls	5969
PSMB2	5	0.000210941	0.000228519	0.00019535	17	CADD_SSD	SSD_cases_controls	5969
PSMD10	1	0.000667979	0.000667979		17	CADD_SSD	SSD_cases_controls	5969
PSMD7	12	8.49626e-05	4.3946e-05	0.00011088	17	CADD_SSD	SSD_cases_controls	5969
PSMG1	8	0.000169192	0.00010547	0.00015236	17	CADD_SSD	SSD_cases_controls	5969
PSPC1	10	9.14076e-05	2.63676e-05	0.000147258	17	CADD_SSD	SSD_cases_controls	5969
PTMS	12	8.49623e-05	4.3946e-05	0.000104355	17	CADD_SSD	SSD_cases_controls	5969
RAB12	5	0.000168753	1.75784e-05	0.000328297	17	CADD_SSD	SSD_cases_controls	5969
RBBP4	9	0.00014844	5.27352e-05	0.000266171	17	CADD_SSD	SSD_cases_controls	5969
REPIN1	13	6.76094e-05	3.51568e-05	7.48703e-05	17	CADD_SSD	SSD_cases_controls	5969
RFC3	10	8.43764e-05	7.03136e-05	6.5143e-05	17	CADD_SSD	SSD_cases_controls	5969
RND3	13	7.03136e-05	7.03136e-05	7.92653e-05	17	CADD_SSD	SSD_cases_controls	5969
RRAGA	7	0.000185829	0.00010547	0.000257522	17	CADD_SSD	SSD_cases_controls	5969
RUNX1T1	12	8.49623e-05	3.51568e-05	9.35682e-05	17	CADD_SSD	SSD_cases_controls	5969
SARS1	16	3.18609e-05	1.75784e-05	1.94888e-05	17	CADD_SSD	SSD_cases_controls	5969
SNRNP27	8	0.000112062	5.27352e-05	0.000112728	17	CADD_SSD	SSD_cases_controls	5969
SNRPA1	5	0.000140627	5.27352e-05	0.000138412	17	CADD_SSD	SSD_cases_controls	5969
SOD1	7	0.000183318	0.000158206	0.000177201	17	CADD_SSD	SSD_cases_controls	5969
SPTLC1	9	0.000138674	7.03136e-05	0.000168249	17	CADD_SSD	SSD_cases_controls	5969
SRD5A1	11	8.7892e-05	8.7892e-05	6.53008e-05	17	CADD_SSD	SSD_cases_controls	5969
ST6GAL1	7	0.000155694	8.7892e-05	0.000163781	17	CADD_SSD	SSD_cases_controls	5969
TICAM2	5	0.000210941	5.27352e-05	0.000330736	17	CADD_SSD	SSD_cases_controls	5969
TM9SF2	9	8.20325e-05	7.03136e-05	8.198e-05	17	CADD_SSD	SSD_cases_controls	5969
TMEM192	8	0.0001626	7.91028e-05	0.000174966	17	CADD_SSD	SSD_cases_controls	5969
TPST1	8	0.000177981	8.78918e-05	0.000294058	17	CADD_SSD	SSD_cases_controls	5969
TSN	10	0.000103712	2.63676e-05	0.000124973	17	CADD_SSD	SSD_cases_controls	5969
WDR89	12	6.88487e-05	5.27352e-05	6.68141e-05	17	CADD_SSD	SSD_cases_controls	5969
XKR4	11	9.58822e-05	5.27352e-05	0.000130214	17	CADD_SSD	SSD_cases_controls	5969
ZC2HC1A	3	0.000685558	0.000123049	0.0010203	17	CADD_SSD	SSD_cases_controls	5969
ZCCHC9	7	0.000200897	8.78982e-05	0.000309309	17	CADD_SSD	SSD_cases_controls	5969
ZNF71	10	0.000135354	9.6681e-05	0.000152132	17	CADD_SSD	SSD_cases_controls	5969
ZRANB2	12	7.03144e-05	6.15244e-05	5.19308e-05	17	CADD_SSD	SSD_cases_controls	5969
ZWINT	11	7.03137e-05	3.5158e-05	5.77685e-05	17	CADD_SSD	SSD_cases_controls	5969
ADGRG1	13	0.000105471	5.27352e-05	0.000158531	17	CADD_SSD	SSD_cases	3116
AK3	4	0.00061085	0.000193362	0.000947321	17	CADD_SSD	SSD_cases	3116
AKR1B1	6	0.00021973	0.000175784	0.000236035	17	CADD_SSD	SSD_cases	3116
AKR1C1	5	0.000365631	0.000123049	0.000604017	17	CADD_SSD	SSD_cases	3116
ALG2	9	0.000214852	8.7892e-05	0.000300222	17	CADD_SSD	SSD_cases	3116
AMN1	2	0.00124806	0.00124806	0.00159101	17	CADD_SSD	SSD_cases	3116
AMPD2	16	9.1188e-05	7.91028e-05	6.32884e-05	17	CADD_SSD	SSD_cases	3116
ATAD2B	14	7.28248e-05	1.75784e-05	9.86843e-05	17	CADD_SSD	SSD_cases	3116
ATP5MF	3	0.00064454	0.000158206	0.000919523	17	CADD_SSD	SSD_cases	3116
ATP6V1E1	9	0.000150393	0.00010547	0.000162805	17	CADD_SSD	SSD_cases	3116
BRCC3	2	0.000993179	0.000993179	0.00137971	17	CADD_SSD	SSD_cases	3116
C1orf50	9	0.000134768	0.000123049	0.000112556	17	CADD_SSD	SSD_cases	3116
CA8	6	0.000190433	0.000166995	0.000181123	17	CADD_SSD	SSD_cases	3116
CCDC43	5	0.000404302	0.000228519	0.000503214	17	CADD_SSD	SSD_cases	3116
CDC16	10	0.000112502	7.91026e-05	9.19769e-05	17	CADD_SSD	SSD_cases	3116
CDK14	8	0.000241703	4.3946e-05	0.000449417	17	CADD_SSD	SSD_cases	3116
CHML	14	0.000104215	6.15244e-05	0.000121682	17	CADD_SSD	SSD_cases	3116
CLCN3	10	0.000142385	5.27352e-05	0.00027238	17	CADD_SSD	SSD_cases	3116
CNN3	3	0.000691419	0.000527352	0.00071735	17	CADD_SSD	SSD_cases	3116
CNOT6	10	0.0001793	5.27352e-05	0.00037572	17	CADD_SSD	SSD_cases	3116
CNST	11	0.000126246	0.000123049	0.000104238	17	CADD_SSD	SSD_cases	3116
COA1	7	0.000273721	8.7892e-05	0.000468375	17	CADD_SSD	SSD_cases	3116
COG3	7	0.000316413	8.7892e-05	0.000382709	17	CADD_SSD	SSD_cases	3116
COLGALT2	12	0.000288579	0.000193362	0.000299392	17	CADD_SSD	SSD_cases	3116
CPEB2	5	0.000235551	3.51568e-05	0.000410861	17	CADD_SSD	SSD_cases	3116
CRTC1	11	0.000172588	7.03136e-05	0.000215695	17	CADD_SSD	SSD_cases	3116
CSRP1	7	0.000472106	0.000210941	0.000714719	17	CADD_SSD	SSD_cases	3116
CTSC	10	0.000110744	9.6681e-05	8.73237e-05	17	CADD_SSD	SSD_cases	3116
DACH1	5	0.00048868	8.7892e-05	0.000847272	17	CADD_SSD	SSD_cases	3116
DCBLD1	5	0.000446491	0.000175784	0.000602761	17	CADD_SSD	SSD_cases	3116
DENND11	8	0.000290044	0.000140627	0.000477446	17	CADD_SSD	SSD_cases	3116
DNMT3A	16	7.36095e-05	3.51568e-05	0.000102342	17	CADD_SSD	SSD_cases	3116
DPF1	7	0.000298834	0.000123049	0.000590992	17	CADD_SSD	SSD_cases	3116
DPH6	8	0.000171396	9.66853e-05	0.000142429	17	CADD_SSD	SSD_cases	3116
EIF3F	4	0.000461434	9.6681e-05	0.000747222	17	CADD_SSD	SSD_cases	3116
ERF	11	0.000153412	8.7892e-05	0.000211539	17	CADD_SSD	SSD_cases	3116
FANCB	9	0.000191409	0.000210941	0.000160013	17	CADD_SSD	SSD_cases	3116
FCHSD2	11	0.000166196	8.78951e-05	0.000157494	17	CADD_SSD	SSD_cases	3116
FNDC3A	17	7.75518e-05	5.27352e-05	7.08769e-05	17	CADD_SSD	SSD_cases	3116
FNTB	6	0.00055372	0.00021973	0.000941308	17	CADD_SSD	SSD_cases	3116
FOXO3	4	0.000483405	8.7893e-05	0.000814758	17	CADD_SSD	SSD_cases	3116
GALK2	10	0.000156448	5.27352e-05	0.000324494	17	CADD_SSD	SSD_cases	3116
GALM	13	0.000108175	7.03136e-05	0.000118104	17	CADD_SSD	SSD_cases	3116
GALNS	13	0.000129811	0.00010547	8.50758e-05	17	CADD_SSD	SSD_cases	3116
GHITM	7	0.000261165	0.00010547	0.00045426	17	CADD_SSD	SSD_cases	3116
H2BC12	8	0.000125246	4.3946e-05	0.000216199	17	CADD_SSD	SSD_cases	3116
HLA-A	7	0.000391751	0.000140627	0.000774292	17	CADD_SSD	SSD_cases	3116
IMPDH2	12	0.000124514	9.6681e-05	0.000132281	17	CADD_SSD	SSD_cases	3116
KANSL2	10	0.000207425	0.000158206	0.000265273	17	CADD_SSD	SSD_cases	3116
KLHDC2	11	0.000191764	0.000175784	0.000189399	17	CADD_SSD	SSD_cases	3116
LIMK2	12	0.00011426	2.63676e-05	0.000211672	17	CADD_SSD	SSD_cases	3116
LSM14A	9	0.00017969	0.00010547	0.000192718	17	CADD_SSD	SSD_cases	3116
LYPLA2	11	0.000159804	3.51568e-05	0.000326358	17	CADD_SSD	SSD_cases	3116
MAP7D1	10	0.0001793	7.03136e-05	0.000230211	17	CADD_SSD	SSD_cases	3116
MARK1	7	0.000278743	0.000369146	0.000213954	17	CADD_SSD	SSD_cases	3116
MB21D2	15	9.72672e-05	5.27352e-05	0.000105233	17	CADD_SSD	SSD_cases	3116
MBTD1	9	0.000175785	8.7892e-05	0.000237145	17	CADD_SSD	SSD_cases	3116
ME3	11	0.000151813	5.27352e-05	0.00024093	17	CADD_SSD	SSD_cases	3116
MED14	7	0.000278743	0.000123049	0.00034062	17	CADD_SSD	SSD_cases	3116
MRM2	11	0.000185373	0.00010547	0.000200482	17	CADD_SSD	SSD_cases	3116
MRPL16	5	0.000333989	0.00010547	0.000590774	17	CADD_SSD	SSD_cases	3116
MRPL18	4	0.000531746	0.000131838	0.000865738	17	CADD_SSD	SSD_cases	3116
MRPL21	12	0.000127444	0.000114259	0.000122506	17	CADD_SSD	SSD_cases	3116
MRPS11	7	0.000439509	0.00010547	0.000885704	17	CADD_SSD	SSD_cases	3116
MTCH1	9	0.000208987	1.75784e-05	0.00038876	17	CADD_SSD	SSD_cases	3116
N4BP2L2	2	0.00139748	0.00139748	0.00195148	17	CADD_SSD	SSD_cases	3116
NAP1L4	8	0.000173587	0.00010547	0.000233854	17	CADD_SSD	SSD_cases	3116
NLGN1	8	0.000171389	0.000149416	0.000202342	17	CADD_SSD	SSD_cases	3116
NOL9	5	0.00028477	7.03136e-05	0.000354936	17	CADD_SSD	SSD_cases	3116
NPEPL1	3	0.000978531	5.27352e-05	0.00163407	17	CADD_SSD	SSD_cases	3116
NQO1	6	0.000287114	0.000166995	0.000300311	17	CADD_SSD	SSD_cases	3116
NUP42	4	0.000707556	2.63682e-05	0.00136826	17	CADD_SSD	SSD_cases	3116
ODF2L	7	0.000366635	0.000193362	0.000549489	17	CADD_SSD	SSD_cases	3116
OTUD6B	5	0.000502741	0.000123049	0.000570227	17	CADD_SSD	SSD_cases	3116
PDCD2L	7	0.000419371	0.000158206	0.00084269	17	CADD_SSD	SSD_cases	3116
PELO	8	0.000204349	9.66811e-05	0.000280931	17	CADD_SSD	SSD_cases	3116
PHB2	14	9.66813e-05	4.3947e-05	0.000113869	17	CADD_SSD	SSD_cases	3116
PIGN	12	0.000146487	6.15244e-05	0.000193774	17	CADD_SSD	SSD_cases	3116
PIK3R2	14	0.000128077	5.27352e-05	0.000158509	17	CADD_SSD	SSD_cases	3116
POLR2I	10	0.000161722	8.78951e-05	0.000162551	17	CADD_SSD	SSD_cases	3116
PRICKLE2	15	9.49238e-05	7.03136e-05	0.000100718	17	CADD_SSD	SSD_cases	3116
PRKAG1	13	0.00011764	5.27352e-05	0.000222164	17	CADD_SSD	SSD_cases	3116
PRMT5	15	6.56264e-05	3.51568e-05	5.53763e-05	17	CADD_SSD	SSD_cases	3116
PRMT6	7	0.000504751	0.000421882	0.000524679	17	CADD_SSD	SSD_cases	3116
PRRT2	13	0.00016091	0.000123049	0.000142238	17	CADD_SSD	SSD_cases	3116
PSTPIP2	2	0.00136233	0.00136233	0.00185204	17	CADD_SSD	SSD_cases	3116
RAB5A	6	0.000594736	0.000290044	0.000646102	17	CADD_SSD	SSD_cases	3116
RAPH1	13	8.78921e-05	3.5158e-05	8.08733e-05	17	CADD_SSD	SSD_cases	3116
RFC5	9	0.000132815	0.00010547	0.000116969	17	CADD_SSD	SSD_cases	3116
RGMA	12	0.000152346	8.7893e-05	0.000210985	17	CADD_SSD	SSD_cases	3116
RIMKLB	3	0.000521493	0.00043946	0.000462529	17	CADD_SSD	SSD_cases	3116
RIMS3	5	0.000453523	0.000140627	0.000510895	17	CADD_SSD	SSD_cases	3116
RNPS1	6	0.000295903	3.51568e-05	0.000443786	17	CADD_SSD	SSD_cases	3116
RPL26L1	9	0.000203129	0.000140627	0.000200446	17	CADD_SSD	SSD_cases	3116
RPL5	9	0.000166018	5.27352e-05	0.000196161	17	CADD_SSD	SSD_cases	3116
RPS15	7	0.000263677	8.7892e-05	0.000489259	17	CADD_SSD	SSD_cases	3116
RSRC2	9	0.000121096	5.27352e-05	0.000196029	17	CADD_SSD	SSD_cases	3116
SACM1L	14	0.000153183	7.91028e-05	0.000166682	17	CADD_SSD	SSD_cases	3116
SCAMP4	11	0.000108667	7.03185e-05	8.23815e-05	17	CADD_SSD	SSD_cases	3116
SF3B6	6	0.000342779	0.00010547	0.000643355	17	CADD_SSD	SSD_cases	3116
SH3GL1	13	0.000154149	0.00010547	0.000187158	17	CADD_SSD	SSD_cases	3116
SLC17A6	9	0.000158206	8.7892e-05	0.000158693	17	CADD_SSD	SSD_cases	3116
SLC1A2	6	0.000375006	0.000307622	0.000362416	17	CADD_SSD	SSD_cases	3116
SLC38A10	5	0.000323443	0.000246098	0.000316802	17	CADD_SSD	SSD_cases	3116
SNRNP35	11	0.000142225	8.7892e-05	0.000126382	17	CADD_SSD	SSD_cases	3116
SOX5	14	7.91029e-05	7.91028e-05	6.30979e-05	17	CADD_SSD	SSD_cases	3116
SST	5	0.000298833	7.03136e-05	0.000570554	17	CADD_SSD	SSD_cases	3116
TAF4	10	0.000130081	7.91028e-05	0.000143575	17	CADD_SSD	SSD_cases	3116
TENT4B	5	0.000400792	0.000105482	0.000654945	17	CADD_SSD	SSD_cases	3116
TERF2	3	0.00066212	7.03136e-05	0.0010403	17	CADD_SSD	SSD_cases	3116
TM9SF4	11	0.000198157	0.000123049	0.000210073	17	CADD_SSD	SSD_cases	3116
TMCO3	13	8.38361e-05	7.03136e-05	7.49761e-05	17	CADD_SSD	SSD_cases	3116
TMEM120B	7	0.000291299	0.000123049	0.000412232	17	CADD_SSD	SSD_cases	3116
TRIM36	10	0.000237309	7.03136e-05	0.000507192	17	CADD_SSD	SSD_cases	3116
TRMT1L	9	0.000205085	0.000123049	0.000217796	17	CADD_SSD	SSD_cases	3116
TSC1	6	0.000339849	7.91026e-05	0.000645553	17	CADD_SSD	SSD_cases	3116
TSEN34	9	0.000289067	0.000158206	0.000347048	17	CADD_SSD	SSD_cases	3116
U2SURP	11	0.000156609	7.03136e-05	0.000219055	17	CADD_SSD	SSD_cases	3116
UBA5	8	0.000305425	0.000131838	0.000403149	17	CADD_SSD	SSD_cases	3116
UBA6	10	0.000256646	0.000184573	0.000244867	17	CADD_SSD	SSD_cases	3116
UBE3C	12	0.000149417	5.27352e-05	0.000311626	17	CADD_SSD	SSD_cases	3116
UBR3	14	0.000135605	5.27352e-05	0.000177457	17	CADD_SSD	SSD_cases	3116
UTP18	12	8.34982e-05	8.7892e-05	5.35943e-05	17	CADD_SSD	SSD_cases	3116
VASP	13	0.00012981	7.03136e-05	0.00013758	17	CADD_SSD	SSD_cases	3116
VDAC3	7	0.00035659	8.7892e-05	0.000567224	17	CADD_SSD	SSD_cases	3116
VPS45	13	0.00014874	0.000158206	0.000140006	17	CADD_SSD	SSD_cases	3116
ZBTB3	6	0.000380865	0.000114259	0.000675493	17	CADD_SSD	SSD_cases	3116
ZBTB46	9	0.000173834	7.03136e-05	0.000209004	17	CADD_SSD	SSD_cases	3116
ZMAT5	12	0.000101077	6.15244e-05	0.000107615	17	CADD_SSD	SSD_cases	3116
ZNF714	8	0.000202152	0.000149419	0.000188624	17	CADD_SSD	SSD_cases	3116
ZNRF1	16	7.03138e-05	5.27362e-05	7.51291e-05	17	CADD_SSD	SSD_cases	3116
ABCA5	10	0.000258403	7.03146e-05	0.000466338	17	CADD_SSD	SSD_controls	2853
ACSS3	3	0.000832045	5.27352e-05	0.00138036	17	CADD_SSD	SSD_controls	2853
ADI1	8	0.000285649	0.000140628	0.00031763	17	CADD_SSD	SSD_controls	2853
ADNP2	15	8.43766e-05	5.27352e-05	8.06089e-05	17	CADD_SSD	SSD_controls	2853
AK3	3	0.00078517	0.000298833	0.0010788	17	CADD_SSD	SSD_controls	2853
AMER2	5	0.000432428	3.51568e-05	0.000908021	17	CADD_SSD	SSD_controls	2853
ANAPC7	10	0.000165237	2.63679e-05	0.000382638	17	CADD_SSD	SSD_controls	2853
APBA1	9	0.000173836	5.27352e-05	0.000334515	17	CADD_SSD	SSD_controls	2853
API5	6	0.000357427	1.75784e-05	0.000790181	17	CADD_SSD	SSD_controls	2853
ARMCX1	6	0.000351568	9.66811e-05	0.0004676	17	CADD_SSD	SSD_controls	2853
ARMCX2	5	0.000376178	0.000404303	0.000316069	17	CADD_SSD	SSD_controls	2853
ARRB1	9	0.000197269	0.000140627	0.000172631	17	CADD_SSD	SSD_controls	2853
ATP5MF	3	0.000626962	0.000158206	0.000936339	17	CADD_SSD	SSD_controls	2853
ATP6V1G1	2	0.00131838	0.00131838	0.00183961	17	CADD_SSD	SSD_controls	2853
BAG1	9	0.000154299	7.03136e-05	0.000194314	17	CADD_SSD	SSD_controls	2853
BAIAP2L1	10	0.000198635	7.03136e-05	0.000322008	17	CADD_SSD	SSD_controls	2853
CADM1	6	0.000439459	0.000149416	0.000548603	17	CADD_SSD	SSD_controls	2853
CAP1	9	0.000298833	0.000175784	0.000364301	17	CADD_SSD	SSD_controls	2853
CASKIN1	15	8.90658e-05	3.51568e-05	0.000154892	17	CADD_SSD	SSD_controls	2853
CCDC47	8	0.000290044	8.78918e-05	0.000493003	17	CADD_SSD	SSD_controls	2853
CDCA7L	14	9.54256e-05	8.7892e-05	6.27066e-05	17	CADD_SSD	SSD_controls	2853
CEP170	10	0.000156448	9.6681e-05	0.000165409	17	CADD_SSD	SSD_controls	2853
CHML	13	0.000104119	5.27352e-05	0.000127056	17	CADD_SSD	SSD_controls	2853
CLGN	6	0.000413092	9.66813e-05	0.000797504	17	CADD_SSD	SSD_controls	2853
CLN8	6	0.000298832	0.000123049	0.000432298	17	CADD_SSD	SSD_controls	2853
CLP1	5	0.000492196	8.7892e-05	0.000905672	17	CADD_SSD	SSD_controls	2853
CLU	6	0.000383804	0.000140627	0.00060257	17	CADD_SSD	SSD_controls	2853
CNPY3	8	0.000120852	3.51568e-05	0.000242927	17	CADD_SSD	SSD_controls	2853
CWF19L1	15	0.0001043	7.03284e-05	9.50035e-05	17	CADD_SSD	SSD_controls	2853
DDT	3	0.000890639	0.000210941	0.00122323	17	CADD_SSD	SSD_controls	2853
DNAL1	2	0.00116018	0.00116018	0.0015413	17	CADD_SSD	SSD_controls	2853
DNPEP	13	9.46525e-05	5.27352e-05	0.000106813	17	CADD_SSD	SSD_controls	2853
ECHDC3	9	0.000132815	5.27352e-05	0.00018228	17	CADD_SSD	SSD_controls	2853
EDEM3	10	0.000174026	4.39466e-05	0.00027061	17	CADD_SSD	SSD_controls	2853
EIF4A1	15	5.97666e-05	3.51568e-05	5.93516e-05	17	CADD_SSD	SSD_controls	2853
ELP5	12	0.000140627	5.27352e-05	0.000215421	17	CADD_SSD	SSD_controls	2853
EXT1	13	0.000167671	5.27352e-05	0.000182908	17	CADD_SSD	SSD_controls	2853
FADS3	7	0.00020843	3.51568e-05	0.000336207	17	CADD_SSD	SSD_controls	2853
FAM50A	10	0.00011426	5.27352e-05	0.000128975	17	CADD_SSD	SSD_controls	2853
FAM91A1	11	0.000239706	3.51568e-05	0.000525726	17	CADD_SSD	SSD_controls	2853
FBXO38	14	0.000136861	3.51568e-05	0.000233934	17	CADD_SSD	SSD_controls	2853
FBXO42	14	0.000150672	5.27352e-05	0.000228125	17	CADD_SSD	SSD_controls	2853
FEM1A	12	9.66819e-05	7.03136e-05	7.8792e-05	17	CADD_SSD	SSD_controls	2853
FN3K	5	0.000376186	0.000210941	0.000486147	17	CADD_SSD	SSD_controls	2853
FNTA	7	0.000198385	0.00010547	0.000242666	17	CADD_SSD	SSD_controls	2853
FUT8	13	8.92441e-05	7.03136e-05	0.000102112	17	CADD_SSD	SSD_controls	2853
GALE	10	0.000202152	4.39466e-05	0.000338761	17	CADD_SSD	SSD_controls	2853
GALNT12	10	0.000233792	0.000114259	0.00038797	17	CADD_SSD	SSD_controls	2853
GAR1	7	0.000457038	0.000246098	0.000415237	17	CADD_SSD	SSD_controls	2853
GATD1	9	0.000302747	8.7892e-05	0.000653021	17	CADD_SSD	SSD_controls	2853
GOLGA7B	4	0.000566904	6.1525e-05	0.00102864	17	CADD_SSD	SSD_controls	2853
GPCPD1	6	0.000243168	8.78921e-05	0.000355487	17	CADD_SSD	SSD_controls	2853
GPKOW	4	0.000575694	0.000281257	0.000728655	17	CADD_SSD	SSD_controls	2853
GPM6B	4	0.000826213	4.3946e-05	0.00158218	17	CADD_SSD	SSD_controls	2853
GREM2	3	0.000750013	8.7892e-05	0.00119279	17	CADD_SSD	SSD_controls	2853
GRHL2	7	0.000349057	0.000175784	0.000365985	17	CADD_SSD	SSD_controls	2853
GTPBP1	14	0.000107982	6.15262e-05	0.000134202	17	CADD_SSD	SSD_controls	2853
GUSB	9	0.000228531	5.27352e-05	0.000334596	17	CADD_SSD	SSD_controls	2853
HACD3	10	0.000209183	0.000175784	0.000127959	17	CADD_SSD	SSD_controls	2853
HGS	10	0.000130083	8.78951e-05	0.000125455	17	CADD_SSD	SSD_controls	2853
IKZF5	7	0.000261165	8.78951e-05	0.00033544	17	CADD_SSD	SSD_controls	2853
INTS14	11	0.000115059	7.03136e-05	0.000153721	17	CADD_SSD	SSD_controls	2853
INTS9	14	0.000139372	8.7892e-05	0.000128891	17	CADD_SSD	SSD_controls	2853
JAM3	11	0.000150216	7.03136e-05	0.000151289	17	CADD_SSD	SSD_controls	2853
KBTBD6	11	0.000108666	1.75784e-05	0.00013612	17	CADD_SSD	SSD_controls	2853
KDSR	4	0.000430672	0.00010547	0.000700423	17	CADD_SSD	SSD_controls	2853
KIAA1191	11	0.00018697	0.00010547	0.000254161	17	CADD_SSD	SSD_controls	2853
KIF1A	12	0.000169925	0.000123049	0.000151463	17	CADD_SSD	SSD_controls	2853
KRTCAP2	8	0.000344976	8.78921e-05	0.000653544	17	CADD_SSD	SSD_controls	2853
LANCL2	14	8.28701e-05	5.27352e-05	8.17062e-05	17	CADD_SSD	SSD_controls	2853
LGI2	10	0.000172268	6.15244e-05	0.000220459	17	CADD_SSD	SSD_controls	2853
LIN7B	6	0.000606455	7.91028e-05	0.00131398	17	CADD_SSD	SSD_controls	2853
LINGO2	14	0.000146933	4.3946e-05	0.000203598	17	CADD_SSD	SSD_controls	2853
MAPK4	14	0.000193362	0.00010547	0.000217597	17	CADD_SSD	SSD_controls	2853
MARCHF6	13	0.00012981	7.03136e-05	0.000172014	17	CADD_SSD	SSD_controls	2853
MARCKSL1	13	0.000102768	8.7892e-05	7.65709e-05	17	CADD_SSD	SSD_controls	2853
MMP14	11	0.000206147	8.7892e-05	0.000302235	17	CADD_SSD	SSD_controls	2853
MT1F	2	0.0015469	0.0015469	0.00183961	17	CADD_SSD	SSD_controls	2853
MTHFD2	6	0.000495126	0.000114261	0.000974508	17	CADD_SSD	SSD_controls	2853
NDUFAF3	12	0.000173003	6.15244e-05	0.000190151	17	CADD_SSD	SSD_controls	2853
NUDT16L1	10	0.000186331	5.27352e-05	0.000240481	17	CADD_SSD	SSD_controls	2853
NUP42	5	0.00062933	8.79075e-05	0.00119372	17	CADD_SSD	SSD_controls	2853
P4HB	8	0.000213138	5.27382e-05	0.000361403	17	CADD_SSD	SSD_controls	2853
PDE4B	12	0.00011426	3.51568e-05	0.000150377	17	CADD_SSD	SSD_controls	2853
PDE4D	11	0.000163	0.000140627	0.000160164	17	CADD_SSD	SSD_controls	2853
PDSS1	8	0.000318609	0.000237308	0.000317309	17	CADD_SSD	SSD_controls	2853
PEF1	12	0.000218265	0.000131838	0.000257854	17	CADD_SSD	SSD_controls	2853
PEX11B	12	7.6179e-05	4.3946e-05	6.3307e-05	17	CADD_SSD	SSD_controls	2853
PGM2	9	0.000234379	0.000228519	0.000268035	17	CADD_SSD	SSD_controls	2853
PICK1	6	0.000284188	0.00021973	0.000200558	17	CADD_SSD	SSD_controls	2853
PLPP1	6	0.000483405	0.00011426	0.00088304	17	CADD_SSD	SSD_controls	2853
POU4F2	7	0.00024108	3.51568e-05	0.000387762	17	CADD_SSD	SSD_controls	2853
PPID	8	0.000226322	6.15244e-05	0.000353501	17	CADD_SSD	SSD_controls	2853
PREP	13	0.000140627	8.7892e-05	0.000175197	17	CADD_SSD	SSD_controls	2853
PRRC1	14	0.00012556	6.15256e-05	0.000115959	17	CADD_SSD	SSD_controls	2853
PSMD11	12	0.000142092	7.03136e-05	0.000188053	17	CADD_SSD	SSD_controls	2853
PSTPIP2	4	0.000681164	1.75784e-05	0.00132717	17	CADD_SSD	SSD_controls	2853
PTK2	13	0.000181192	3.51568e-05	0.000294176	17	CADD_SSD	SSD_controls	2853
PYCR3	11	0.00021414	0.000123049	0.000185839	17	CADD_SSD	SSD_controls	2853
RDH13	12	0.000104006	7.03167e-05	0.000120967	17	CADD_SSD	SSD_controls	2853
RPL18A	7	0.000354079	0.000246098	0.000448902	17	CADD_SSD	SSD_controls	2853
RPN2	12	0.000187503	4.3946e-05	0.000286728	17	CADD_SSD	SSD_controls	2853
RTEL1	8	0.000191165	0.000193362	0.000146902	17	CADD_SSD	SSD_controls	2853
SACM1L	7	0.000175784	8.7892e-05	0.000204495	17	CADD_SSD	SSD_controls	2853
SAP30BP	8	0.000375738	0.000158206	0.000646413	17	CADD_SSD	SSD_controls	2853
SETD3	8	0.000279058	0.000123049	0.000356363	17	CADD_SSD	SSD_controls	2853
SGO2	11	0.000142225	5.27352e-05	0.000321301	17	CADD_SSD	SSD_controls	2853
SHCBP1	9	0.000166018	0.000123049	0.000188325	17	CADD_SSD	SSD_controls	2853
SLC25A31	6	0.000386725	7.91028e-05	0.000744628	17	CADD_SSD	SSD_controls	2853
SLC41A3	12	0.000266606	0.000184574	0.000267309	17	CADD_SSD	SSD_controls	2853
SLC7A1	11	0.000204548	8.7892e-05	0.000301946	17	CADD_SSD	SSD_controls	2853
SLC9A7	6	0.00024024	0.000175784	0.000244755	17	CADD_SSD	SSD_controls	2853
SMAP2	12	0.000193363	6.15244e-05	0.00026073	17	CADD_SSD	SSD_controls	2853
SNX16	4	0.000509774	0.000184574	0.000767434	17	CADD_SSD	SSD_controls	2853
SNX27	9	0.000115236	0.000123049	7.56641e-05	17	CADD_SSD	SSD_controls	2853
SRCIN1	12	0.000139163	8.7892e-05	0.000143682	17	CADD_SSD	SSD_controls	2853
STK25	10	0.000189848	0.000123049	0.000327481	17	CADD_SSD	SSD_controls	2853
STRN4	12	0.000161136	7.91028e-05	0.000233063	17	CADD_SSD	SSD_controls	2853
SURF2	10	0.000281256	0.000158206	0.000333322	17	CADD_SSD	SSD_controls	2853
TACC1	10	0.000116017	8.78919e-05	0.0001029	17	CADD_SSD	SSD_controls	2853
TADA3	11	0.000110265	8.7892e-05	7.98189e-05	17	CADD_SSD	SSD_controls	2853
TBC1D22A	10	0.000175784	0.00010547	0.000189868	17	CADD_SSD	SSD_controls	2853
TMEM165	13	0.000141979	5.27352e-05	0.000198418	17	CADD_SSD	SSD_controls	2853
TPD52L2	9	0.000193363	0.00010547	0.000209839	17	CADD_SSD	SSD_controls	2853
TSEN34	6	0.000410164	0.000281254	0.000373337	17	CADD_SSD	SSD_controls	2853
TTC39C	7	0.000215963	0.000123049	0.00024032	17	CADD_SSD	SSD_controls	2853
TTK	5	0.000594151	5.27371e-05	0.00123064	17	CADD_SSD	SSD_controls	2853
TTYH3	5	0.000597671	0.000140627	0.000759237	17	CADD_SSD	SSD_controls	2853
U2SURP	12	0.000123049	3.51568e-05	0.000209873	17	CADD_SSD	SSD_controls	2853
UBXN6	8	0.000349371	0.000298833	0.000312261	17	CADD_SSD	SSD_controls	2853
UNG	9	0.000166018	5.27352e-05	0.000266751	17	CADD_SSD	SSD_controls	2853
VAPA	4	0.000500985	3.51568e-05	0.000943522	17	CADD_SSD	SSD_controls	2853
WNK3	6	0.000304692	0.000246097	0.000173543	17	CADD_SSD	SSD_controls	2853
ZBTB33	10	0.00013008	7.91028e-05	0.000109683	17	CADD_SSD	SSD_controls	2853
ZNF280D	8	0.000246098	0.000140631	0.000343694	17	CADD_SSD	SSD_controls	2853
ABCC2	6	0.000377936	0.000114259	0.000601968	17	LOF_SSD	SSD_cases	3116
AGR3	2	0.000887708	0.000887708	0.000708496	17	LOF_SSD	SSD_cases	3116
CACNA2D4	7	0.000278752	1.75784e-05	0.000609162	17	LOF_SSD	SSD_cases	3116
CAPN14	3	0.000791027	0.000281254	0.00110296	17	LOF_SSD	SSD_cases	3116
CCDC40	2	0.00105471	0.00105471	0.000820355	17	LOF_SSD	SSD_cases	3116
CPNE1	1	0.00246098	0.00246098		17	LOF_SSD	SSD_cases	3116
DGAT2	2	0.000826183	0.000826183	0.00111868	17	LOF_SSD	SSD_cases	3116
FUT6	1	0.00307622	0.00307622		17	LOF_SSD	SSD_cases	3116
GP1BA	1	0.00351568	0.00351568		17	LOF_SSD	SSD_cases	3116
HEATR9	3	0.000691416	7.03136e-05	0.00107578	17	LOF_SSD	SSD_cases	3116
HSD17B13	1	0.00239066	0.00239066		17	LOF_SSD	SSD_cases	3116
MMP1	5	0.000685558	0.000474617	0.000623105	17	LOF_SSD	SSD_cases	3116
MYO15A	8	0.00025269	0.000175784	0.000274251	17	LOF_SSD	SSD_cases	3116
NFKBIE	2	0.00132726	0.00132726	0.00180245	17	LOF_SSD	SSD_cases	3116
NIPA2	3	0.000814466	0.00101955	0.000699684	17	LOF_SSD	SSD_cases	3116
NLRX1	6	0.000313481	0.000193362	0.000409907	17	LOF_SSD	SSD_cases	3116
OARD1	1	0.00221488	0.00221488		17	LOF_SSD	SSD_cases	3116
PACC1	4	0.000769194	0.000387003	0.000959311	17	LOF_SSD	SSD_cases	3116
RBM44	4	0.000465829	0.000184574	0.000592561	17	LOF_SSD	SSD_cases	3116
TNF	1	0.00239066	0.00239066		17	LOF_SSD	SSD_cases	3116
TP53I3	2	0.00118654	0.00118654	0.00065878	17	LOF_SSD	SSD_cases	3116
TREH	4	0.000562509	0.000175784	0.000887782	17	LOF_SSD	SSD_cases	3116
TTC21A	4	0.000549326	0.000360357	0.000681471	17	LOF_SSD	SSD_cases	3116
ZC3H18	1	0.00101955	0.00101955		17	LOF_SSD	SSD_cases	3116
ZGRF1	11	0.000142225	8.7892e-05	0.000152528	17	LOF_SSD	SSD_cases	3116
ABHD6	12	0.00011426	8.78921e-05	8.8529e-05	18	CADD_SSD	SSD_cases_controls	5969
ACTR10	9	0.000152346	0.000123049	0.000126454	18	CADD_SSD	SSD_cases_controls	5969
ANKRD16	9	0.000107424	7.03136e-05	0.000105998	18	CADD_SSD	SSD_cases_controls	5969
AP1G1	13	9.73574e-05	5.27352e-05	0.000134375	18	CADD_SSD	SSD_cases_controls	5969
AP5M1	11	0.000129441	3.51568e-05	0.000145439	18	CADD_SSD	SSD_cases_controls	5969
ASPH	13	8.11314e-05	3.5158e-05	9.64247e-05	18	CADD_SSD	SSD_cases_controls	5969
BCKDK	13	6.35527e-05	5.27352e-05	5.25094e-05	18	CADD_SSD	SSD_cases_controls	5969
BORCS8	13	8.24833e-05	7.03136e-05	4.88753e-05	18	CADD_SSD	SSD_cases_controls	5969
CA8	6	0.000190433	0.000166995	0.000181123	18	CADD_SSD	SSD_cases_controls	5969
CAMLG	10	8.96499e-05	5.27352e-05	0.000127691	18	CADD_SSD	SSD_cases_controls	5969
CASKIN2	9	0.000117191	8.7892e-05	0.000101745	18	CADD_SSD	SSD_cases_controls	5969
CHMP2B	6	0.000155276	9.66812e-05	0.000181464	18	CADD_SSD	SSD_cases_controls	5969
CHMP3	5	0.000221488	0.000158206	0.00020747	18	CADD_SSD	SSD_cases_controls	5969
CHN1	10	9.31655e-05	8.78918e-05	8.49319e-05	18	CADD_SSD	SSD_cases_controls	5969
CNPY2	14	6.78024e-05	4.3946e-05	6.23809e-05	18	CADD_SSD	SSD_cases_controls	5969
CUEDC1	9	0.00011133	8.7892e-05	8.43031e-05	18	CADD_SSD	SSD_cases_controls	5969
DERL2	9	9.76581e-05	3.5158e-05	0.000119904	18	CADD_SSD	SSD_cases_controls	5969
DGUOK	8	0.000120851	7.03136e-05	0.000166879	18	CADD_SSD	SSD_cases_controls	5969
FAM83D	11	5.59319e-05	3.5158e-05	4.83451e-05	18	CADD_SSD	SSD_cases_controls	5969
FEZ1	14	7.78471e-05	7.03136e-05	6.71011e-05	18	CADD_SSD	SSD_cases_controls	5969
FGF12	9	0.000113283	7.03136e-05	0.000114297	18	CADD_SSD	SSD_cases_controls	5969
GABPA	4	0.000246098	0.000166995	0.00025795	18	CADD_SSD	SSD_cases_controls	5969
GATM	9	0.000128908	3.51568e-05	0.000238283	18	CADD_SSD	SSD_cases_controls	5969
GDE1	8	0.000149417	7.91028e-05	0.000180002	18	CADD_SSD	SSD_cases_controls	5969
GFOD1	11	0.000118258	3.51568e-05	0.000172976	18	CADD_SSD	SSD_cases_controls	5969
GJA1	9	0.000126955	8.7892e-05	0.000173523	18	CADD_SSD	SSD_cases_controls	5969
GNPDA1	8	0.000164797	0.00010547	0.000211763	18	CADD_SSD	SSD_cases_controls	5969
GPX8	7	0.000165739	3.51568e-05	0.000244598	18	CADD_SSD	SSD_cases_controls	5969
H2BC11	14	4.7713e-05	2.63679e-05	5.66167e-05	18	CADD_SSD	SSD_cases_controls	5969
HNRNPU	11	9.74801e-05	1.75784e-05	0.000146094	18	CADD_SSD	SSD_cases_controls	5969
IMMP1L	6	0.000196292	0.000246097	0.000136351	18	CADD_SSD	SSD_cases_controls	5969
KCTD21	13	7.03136e-05	5.27352e-05	6.00417e-05	18	CADD_SSD	SSD_cases_controls	5969
KLHL22	11	0.000110268	3.51568e-05	0.000197489	18	CADD_SSD	SSD_cases_controls	5969
LAD1	16	5.16368e-05	4.3946e-05	2.9741e-05	18	CADD_SSD	SSD_cases_controls	5969
LSM14B	10	0.000101955	5.27352e-05	0.000146088	18	CADD_SSD	SSD_cases_controls	5969
MAPK9	12	0.000131839	6.15244e-05	0.000168022	18	CADD_SSD	SSD_cases_controls	5969
MMAA	11	0.00010547	5.27352e-05	0.000158401	18	CADD_SSD	SSD_cases_controls	5969
MMAB	13	0.000123049	8.7892e-05	0.000126353	18	CADD_SSD	SSD_cases_controls	5969
MRPL27	9	0.000158205	0.000123049	0.000162303	18	CADD_SSD	SSD_cases_controls	5969
MRPS18A	15	5.74228e-05	3.51568e-05	6.10623e-05	18	CADD_SSD	SSD_cases_controls	5969
NAAA	10	0.000152932	9.6681e-05	0.000185302	18	CADD_SSD	SSD_cases_controls	5969
NCKAP1	14	9.04032e-05	4.39466e-05	0.000159158	18	CADD_SSD	SSD_cases_controls	5969
NKIRAS1	11	0.000100676	3.51568e-05	0.000109238	18	CADD_SSD	SSD_cases_controls	5969
NLGN4Y	6	0.000205326	0.000201038	0.000147946	18	CADD_SSD	SSD_cases_controls	5969
NSG2	5	0.000253129	0.000281254	0.000234064	18	CADD_SSD	SSD_cases_controls	5969
NUDT5	5	0.000246098	5.27352e-05	0.000422979	18	CADD_SSD	SSD_cases_controls	5969
ONECUT2	15	5.97671e-05	5.27352e-05	5.05125e-05	18	CADD_SSD	SSD_cases_controls	5969
P4HA1	11	0.000121451	3.51568e-05	0.000133052	18	CADD_SSD	SSD_cases_controls	5969
PABPC1	6	0.000829114	2.63682e-05	0.00193648	18	CADD_SSD	SSD_cases_controls	5969
PCGF2	11	0.00010547	3.51568e-05	0.000164712	18	CADD_SSD	SSD_cases_controls	5969
PEA15	9	0.000117189	8.7892e-05	0.000160628	18	CADD_SSD	SSD_cases_controls	5969
PHOX2B	7	0.00014565	0.00010547	0.000138306	18	CADD_SSD	SSD_cases_controls	5969
PI4K2B	7	9.04036e-05	7.03161e-05	7.41832e-05	18	CADD_SSD	SSD_cases_controls	5969
PIGK	8	0.000169192	0.000166995	0.000100734	18	CADD_SSD	SSD_cases_controls	5969
PIK3CA	8	9.22867e-05	7.91028e-05	7.44309e-05	18	CADD_SSD	SSD_cases_controls	5969
PLPPR1	8	0.000120852	1.75784e-05	0.000181331	18	CADD_SSD	SSD_cases_controls	5969
POP5	12	7.76379e-05	3.51568e-05	0.000104523	18	CADD_SSD	SSD_cases_controls	5969
POR	6	0.000158206	8.78918e-05	0.000175784	18	CADD_SSD	SSD_cases_controls	5969
PPM1H	12	8.49626e-05	5.27352e-05	7.41383e-05	18	CADD_SSD	SSD_cases_controls	5969
PPM1L	6	0.000193362	5.27352e-05	0.00032413	18	CADD_SSD	SSD_cases_controls	5969
PRXL2B	10	0.0001002	7.03136e-05	8.24744e-05	18	CADD_SSD	SSD_cases_controls	5969
PSMB3	8	0.000129641	4.3946e-05	0.000191398	18	CADD_SSD	SSD_cases_controls	5969
RBIS	10	0.000172268	6.15244e-05	0.000256856	18	CADD_SSD	SSD_cases_controls	5969
RBM45	8	0.000116457	7.91028e-05	0.000109147	18	CADD_SSD	SSD_cases_controls	5969
RBPJ	5	0.00033399	7.03136e-05	0.000556572	18	CADD_SSD	SSD_cases_controls	5969
RIMS4	13	5.94961e-05	5.27352e-05	4.15599e-05	18	CADD_SSD	SSD_cases_controls	5969
RNF150	13	8.24834e-05	7.03136e-05	7.90651e-05	18	CADD_SSD	SSD_cases_controls	5969
RNGTT	10	8.26186e-05	4.3946e-05	0.000113634	18	CADD_SSD	SSD_cases_controls	5969
RTN4RL2	6	0.00021387	7.03136e-05	0.000289146	18	CADD_SSD	SSD_cases_controls	5969
SCD5	14	0.000131838	0.000123049	0.00010428	18	CADD_SSD	SSD_cases_controls	5969
SCO1	6	0.000307622	0.000237308	0.000300534	18	CADD_SSD	SSD_cases_controls	5969
SENP2	12	7.17785e-05	3.51568e-05	6.84752e-05	18	CADD_SSD	SSD_cases_controls	5969
SERAC1	11	0.000110265	3.51568e-05	0.000119763	18	CADD_SSD	SSD_cases_controls	5969
SF3B1	7	0.000168251	1.75784e-05	0.000375902	18	CADD_SSD	SSD_cases_controls	5969
SNRPF	14	9.1659e-05	5.27352e-05	0.000110571	18	CADD_SSD	SSD_cases_controls	5969
SREK1	12	8.34975e-05	5.27352e-05	9.18384e-05	18	CADD_SSD	SSD_cases_controls	5969
SRSF12	5	0.000193362	3.51568e-05	0.000363877	18	CADD_SSD	SSD_cases_controls	5969
SSR1	9	0.000125002	5.27352e-05	0.00017478	18	CADD_SSD	SSD_cases_controls	5969
ST13	12	6.29894e-05	3.51568e-05	8.94627e-05	18	CADD_SSD	SSD_cases_controls	5969
ST6GALNAC5	11	9.90818e-05	3.51568e-05	0.000129963	18	CADD_SSD	SSD_cases_controls	5969
TACO1	9	0.000107423	7.03136e-05	0.000113392	18	CADD_SSD	SSD_cases_controls	5969
TAX1BP1	10	0.000147658	4.3946e-05	0.00028079	18	CADD_SSD	SSD_cases_controls	5969
TCP11L1	15	5.03919e-05	3.51568e-05	5.43312e-05	18	CADD_SSD	SSD_cases_controls	5969
THG1L	9	0.000130861	5.27352e-05	0.000183968	18	CADD_SSD	SSD_cases_controls	5969
THOC2	8	0.000109868	6.1526e-05	0.000119508	18	CADD_SSD	SSD_cases_controls	5969
THOC7	11	9.74802e-05	7.03136e-05	0.000112931	18	CADD_SSD	SSD_cases_controls	5969
TIMM9	7	0.000281254	0.000228519	0.000285795	18	CADD_SSD	SSD_cases_controls	5969
TPPP3	11	8.62947e-05	5.27352e-05	9.57852e-05	18	CADD_SSD	SSD_cases_controls	5969
TRIM9	14	9.29211e-05	3.51568e-05	0.000128699	18	CADD_SSD	SSD_cases_controls	5969
TXNL1	3	0.000544929	0.00010547	0.000838435	18	CADD_SSD	SSD_cases_controls	5969
UBE2L6	10	0.000108986	4.3946e-05	0.000136615	18	CADD_SSD	SSD_cases_controls	5969
UBE2Q2	9	0.000144534	0.000123049	0.000150903	18	CADD_SSD	SSD_cases_controls	5969
UFSP2	14	8.03584e-05	7.91028e-05	4.45313e-05	18	CADD_SSD	SSD_cases_controls	5969
WASL	9	0.000115238	5.27352e-05	0.000152013	18	CADD_SSD	SSD_cases_controls	5969
WBP4	6	0.000202152	6.15244e-05	0.000250269	18	CADD_SSD	SSD_cases_controls	5969
WDR73	12	9.37514e-05	6.15244e-05	8.91086e-05	18	CADD_SSD	SSD_cases_controls	5969
ZNF330	9	6.83604e-05	5.27352e-05	5.52004e-05	18	CADD_SSD	SSD_cases_controls	5969
ZYG11B	9	0.000103517	8.7892e-05	8.89595e-05	18	CADD_SSD	SSD_cases_controls	5969
ABCD2	6	0.000603525	0.000202152	0.000807434	18	CADD_SSD	SSD_cases	3116
AGFG1	5	0.000333989	0.000228519	0.000337899	18	CADD_SSD	SSD_cases	3116
ALAD	15	0.000151174	0.000123049	0.000136453	18	CADD_SSD	SSD_cases	3116
ALG5	8	0.000197764	5.27463e-05	0.000345084	18	CADD_SSD	SSD_cases	3116
AMMECR1L	3	0.000773449	1.75784e-05	0.00130921	18	CADD_SSD	SSD_cases	3116
ANAPC7	5	0.000344537	0.000140627	0.000510926	18	CADD_SSD	SSD_cases	3116
ANP32E	2	0.0009581	0.0009581	0.0012553	18	CADD_SSD	SSD_cases	3116
BDH1	6	0.000527353	8.78918e-05	0.00106171	18	CADD_SSD	SSD_cases	3116
C11orf54	7	0.000339013	0.000228519	0.000361636	18	CADD_SSD	SSD_cases	3116
CCDC85C	5	0.000457039	0.000281254	0.000452453	18	CADD_SSD	SSD_cases	3116
CDCA3	13	0.000113583	8.7892e-05	0.000142558	18	CADD_SSD	SSD_cases	3116
CDR2L	8	0.000281258	0.000105472	0.000521798	18	CADD_SSD	SSD_cases	3116
CRYL1	9	0.000248051	0.000228519	0.000162646	18	CADD_SSD	SSD_cases	3116
DAZAP1	8	0.000235112	8.7892e-05	0.000460114	18	CADD_SSD	SSD_cases	3116
DHX9	3	0.000960951	3.51568e-05	0.00160352	18	CADD_SSD	SSD_cases	3116
DNAJC28	9	0.000205081	8.7892e-05	0.000305985	18	CADD_SSD	SSD_cases	3116
DTL	17	6.51434e-05	3.51568e-05	6.48153e-05	18	CADD_SSD	SSD_cases	3116
DUSP6	9	0.000269536	7.03136e-05	0.000365361	18	CADD_SSD	SSD_cases	3116
DYNC1LI2	9	0.000242191	5.27352e-05	0.000326478	18	CADD_SSD	SSD_cases	3116
DYRK1A	13	0.000118992	3.51568e-05	0.000251905	18	CADD_SSD	SSD_cases	3116
ECI2	7	0.000203407	8.7892e-05	0.000276239	18	CADD_SSD	SSD_cases	3116
EHD3	13	0.000102766	5.27352e-05	8.84312e-05	18	CADD_SSD	SSD_cases	3116
ESCO1	11	0.000198157	0.00010547	0.000304374	18	CADD_SSD	SSD_cases	3116
ETFDH	15	0.000123049	5.27352e-05	0.000144803	18	CADD_SSD	SSD_cases	3116
FEN1	10	0.000156448	0.000140627	0.00015177	18	CADD_SSD	SSD_cases	3116
GEMIN7	6	0.000336927	7.91026e-05	0.000478243	18	CADD_SSD	SSD_cases	3116
GRK3	9	0.000248051	8.7892e-05	0.000445087	18	CADD_SSD	SSD_cases	3116
GSDME	12	0.000142092	7.91028e-05	0.000131001	18	CADD_SSD	SSD_cases	3116
GSTM3	5	0.000558993	8.7892e-05	0.00109343	18	CADD_SSD	SSD_cases	3116
GUSB	12	0.00019923	8.7892e-05	0.000293243	18	CADD_SSD	SSD_cases	3116
HDHD2	13	0.000146036	0.00010547	0.000149224	18	CADD_SSD	SSD_cases	3116
HNRNPH1	6	0.000366217	1.75784e-05	0.000845404	18	CADD_SSD	SSD_cases	3116
IGF2BP3	10	0.00024434	5.27352e-05	0.00044443	18	CADD_SSD	SSD_cases	3116
IPO11	15	9.96124e-05	8.7892e-05	0.000102427	18	CADD_SSD	SSD_cases	3116
ITCH	15	5.27352e-05	3.51568e-05	6.08935e-05	18	CADD_SSD	SSD_cases	3116
ITFG1	4	0.000492197	7.03148e-05	0.000879273	18	CADD_SSD	SSD_cases	3116
JAKMIP1	14	0.00010547	7.03136e-05	0.000121003	18	CADD_SSD	SSD_cases	3116
JPH1	12	0.0001626	1.75787e-05	0.000239986	18	CADD_SSD	SSD_cases	3116
KHSRP	13	0.00010412	7.03136e-05	0.00014415	18	CADD_SSD	SSD_cases	3116
KIF4A	11	7.51076e-05	3.51568e-05	5.99167e-05	18	CADD_SSD	SSD_cases	3116
KLHL26	14	9.41722e-05	7.03136e-05	6.2671e-05	18	CADD_SSD	SSD_cases	3116
LGALS1	1	0.00258421	0.00258421		18	CADD_SSD	SSD_cases	3116
LMNB2	10	0.000108986	6.15262e-05	0.000154761	18	CADD_SSD	SSD_cases	3116
MAP7D3	8	0.000230721	7.03247e-05	0.000279433	18	CADD_SSD	SSD_cases	3116
MBLAC2	8	0.000261479	0.00021973	0.000236668	18	CADD_SSD	SSD_cases	3116
MCU	9	0.000128908	8.7892e-05	0.000110128	18	CADD_SSD	SSD_cases	3116
MEIS2	6	0.000430671	9.6681e-05	0.000704521	18	CADD_SSD	SSD_cases	3116
MSMO1	4	0.000544931	0.000140627	0.000894371	18	CADD_SSD	SSD_cases	3116
NAA20	5	0.000274223	8.7892e-05	0.000347501	18	CADD_SSD	SSD_cases	3116
NEDD1	8	0.000320806	9.6681e-05	0.000371679	18	CADD_SSD	SSD_cases	3116
OGFOD1	11	0.000228522	0.00010547	0.000231212	18	CADD_SSD	SSD_cases	3116
PCSK1	13	0.000104118	8.7892e-05	7.43927e-05	18	CADD_SSD	SSD_cases	3116
PCSK2	13	0.000112231	5.27352e-05	0.000145759	18	CADD_SSD	SSD_cases	3116
PDCD2	9	0.0002168	0.000158206	0.000241663	18	CADD_SSD	SSD_cases	3116
PFKFB3	10	0.000221497	0.00010547	0.00036812	18	CADD_SSD	SSD_cases	3116
PIN1	7	0.000484661	5.27352e-05	0.000879204	18	CADD_SSD	SSD_cases	3116
POLDIP2	14	0.000113004	7.91028e-05	0.000142427	18	CADD_SSD	SSD_cases	3116
POTEF	6	0.000251959	0.000114264	0.000413695	18	CADD_SSD	SSD_cases	3116
POU5F1	12	0.000203616	7.03136e-05	0.000257636	18	CADD_SSD	SSD_cases	3116
PPFIA1	11	0.000148617	8.7892e-05	0.00015352	18	CADD_SSD	SSD_cases	3116
PROX1	11	0.000126245	5.27352e-05	0.000183661	18	CADD_SSD	SSD_cases	3116
PSMC6	8	0.000246098	0.000166995	0.000241389	18	CADD_SSD	SSD_cases	3116
PSMG4	14	6.02689e-05	4.3946e-05	4.39943e-05	18	CADD_SSD	SSD_cases	3116
PTGR2	7	0.000253632	8.7892e-05	0.000365201	18	CADD_SSD	SSD_cases	3116
RABGAP1	13	0.000127105	7.03136e-05	0.000138069	18	CADD_SSD	SSD_cases	3116
RABGEF1	13	0.000104118	7.03136e-05	0.000117144	18	CADD_SSD	SSD_cases	3116
RGS7	12	0.000143557	6.15244e-05	0.000169244	18	CADD_SSD	SSD_cases	3116
RMDN3	11	0.000121451	5.27352e-05	0.000144839	18	CADD_SSD	SSD_cases	3116
RNF170	4	0.000580087	0.000369147	0.000682018	18	CADD_SSD	SSD_cases	3116
RPL14	5	0.000495711	8.7892e-05	0.000787053	18	CADD_SSD	SSD_cases	3116
RPL30	7	0.000454533	8.7892e-05	0.000641595	18	CADD_SSD	SSD_cases	3116
RPN2	10	0.000242582	8.78921e-05	0.000297716	18	CADD_SSD	SSD_cases	3116
RTF2	11	0.000180578	0.000158206	0.000160357	18	CADD_SSD	SSD_cases	3116
RUNDC3A	14	8.5381e-05	3.51568e-05	0.000102929	18	CADD_SSD	SSD_cases	3116
RUVBL2	10	0.000135354	5.27352e-05	0.000244986	18	CADD_SSD	SSD_cases	3116
SCN2B	10	0.000123049	6.15244e-05	0.000165108	18	CADD_SSD	SSD_cases	3116
SCRN3	7	0.000218474	0.000246098	0.000119161	18	CADD_SSD	SSD_cases	3116
SDE2	8	0.000254887	4.3946e-05	0.000559282	18	CADD_SSD	SSD_cases	3116
SEC61B	10	0.000202156	8.7892e-05	0.000285886	18	CADD_SSD	SSD_cases	3116
SELENOF	3	0.000632821	5.27352e-05	0.00103533	18	CADD_SSD	SSD_cases	3116
SEMA3C	13	0.000186601	8.7892e-05	0.000210518	18	CADD_SSD	SSD_cases	3116
SEPTIN6	4	0.00044825	0.000193362	0.000619916	18	CADD_SSD	SSD_cases	3116
SHCBP1	12	0.000134768	5.27352e-05	0.000177902	18	CADD_SSD	SSD_cases	3116
SLC20A2	10	0.000156448	0.000131838	0.000130878	18	CADD_SSD	SSD_cases	3116
SLC43A2	14	0.000135607	7.03148e-05	0.000145194	18	CADD_SSD	SSD_cases	3116
SMYD3	9	0.000220706	0.00010547	0.000248458	18	CADD_SSD	SSD_cases	3116
SNX16	4	0.000461433	7.91029e-05	0.000795038	18	CADD_SSD	SSD_cases	3116
STRN4	14	0.000133094	5.27352e-05	0.000222534	18	CADD_SSD	SSD_cases	3116
STX17	8	0.000279057	0.000114259	0.000391989	18	CADD_SSD	SSD_cases	3116
SUGP2	15	7.85169e-05	3.51568e-05	0.000111149	18	CADD_SSD	SSD_cases	3116
SYN2	13	0.000135218	3.51568e-05	0.000232029	18	CADD_SSD	SSD_cases	3116
SYT9	10	0.000226762	5.27352e-05	0.000451329	18	CADD_SSD	SSD_cases	3116
TAB1	12	0.000165531	6.15244e-05	0.000187005	18	CADD_SSD	SSD_cases	3116
TBC1D20	9	0.000201175	5.27352e-05	0.000392388	18	CADD_SSD	SSD_cases	3116
TBC1D23	11	0.000163	5.27371e-05	0.000214296	18	CADD_SSD	SSD_cases	3116
TCF4	4	0.000399909	0.00010547	0.000637264	18	CADD_SSD	SSD_cases	3116
TMEM127	11	0.000190179	8.7892e-05	0.000288961	18	CADD_SSD	SSD_cases	3116
TOR3A	6	0.000477546	0.00010547	0.000938127	18	CADD_SSD	SSD_cases	3116
TPP2	10	0.000135354	7.91028e-05	0.000178315	18	CADD_SSD	SSD_cases	3116
USP9X	12	5.85947e-05	3.51568e-05	5.62574e-05	18	CADD_SSD	SSD_cases	3116
UTY	2	0.00193463	0.00193463	0.00266373	18	CADD_SSD	SSD_cases	3116
VAPA	2	0.000993182	0.000993182	0.00130513	18	CADD_SSD	SSD_cases	3116
WDR25	8	0.000254888	8.78961e-05	0.000402936	18	CADD_SSD	SSD_cases	3116
YIPF5	8	0.000369146	0.000281254	0.00037678	18	CADD_SSD	SSD_cases	3116
ZMIZ2	10	0.000186331	8.78918e-05	0.000260493	18	CADD_SSD	SSD_cases	3116
ZMYM1	13	0.000156856	7.03284e-05	0.000258792	18	CADD_SSD	SSD_cases	3116
ZNF280D	11	0.000210941	0.000140627	0.000295295	18	CADD_SSD	SSD_cases	3116
ACBD6	13	8.11311e-05	7.03136e-05	6.48015e-05	18	CADD_SSD	SSD_controls	2853
AGFG1	10	0.000189847	7.03136e-05	0.000272802	18	CADD_SSD	SSD_controls	2853
AKAP17A	8	0.000305424	0.000114259	0.000369914	18	CADD_SSD	SSD_controls	2853
ALAD	10	0.000177542	0.000140627	0.000143635	18	CADD_SSD	SSD_controls	2853
ALDH1A1	6	0.000404303	6.15244e-05	0.000812037	18	CADD_SSD	SSD_controls	2853
AMMECR1L	5	0.00049571	3.51568e-05	0.00100092	18	CADD_SSD	SSD_controls	2853
ARCN1	7	0.000361612	0.000140627	0.000529189	18	CADD_SSD	SSD_controls	2853
ASB6	13	0.000112231	7.03136e-05	9.48088e-05	18	CADD_SSD	SSD_controls	2853
ASPHD2	12	0.000124514	0.000123049	7.7337e-05	18	CADD_SSD	SSD_controls	2853
ATE1	6	0.000539071	0.000166995	0.000781926	18	CADD_SSD	SSD_controls	2853
ATP6V1E1	10	0.000140627	0.000123049	0.000158747	18	CADD_SSD	SSD_controls	2853
ATXN10	11	0.000182176	7.03136e-05	0.000255737	18	CADD_SSD	SSD_controls	2853
BICD1	12	0.000155276	0.000123049	0.000130867	18	CADD_SSD	SSD_controls	2853
CASP6	12	0.000183108	0.000140627	0.000171654	18	CADD_SSD	SSD_controls	2853
CCDC117	4	0.00039112	0.00021973	0.000498718	18	CADD_SSD	SSD_controls	2853
CCDC8	10	0.000181058	7.91028e-05	0.0002298	18	CADD_SSD	SSD_controls	2853
CDK14	7	0.000323945	7.03136e-05	0.000454762	18	CADD_SSD	SSD_controls	2853
CERT1	12	0.000133304	4.3946e-05	0.000233139	18	CADD_SSD	SSD_controls	2853
CIAO2B	5	0.000516805	0.000175784	0.000811142	18	CADD_SSD	SSD_controls	2853
CIZ1	11	0.000185372	8.7892e-05	0.000177596	18	CADD_SSD	SSD_controls	2853
CLTA	12	6.29892e-05	4.3946e-05	6.24683e-05	18	CADD_SSD	SSD_controls	2853
COA1	8	0.000241703	7.91028e-05	0.000442987	18	CADD_SSD	SSD_controls	2853
COQ5	10	0.000182815	7.91028e-05	0.000240909	18	CADD_SSD	SSD_controls	2853
DDX18	9	0.000197271	5.27352e-05	0.000301762	18	CADD_SSD	SSD_controls	2853
DERL1	9	0.000199223	8.7892e-05	0.00030875	18	CADD_SSD	SSD_controls	2853
DNAJC18	8	0.000283452	9.66813e-05	0.000452228	18	CADD_SSD	SSD_controls	2853
DYNC1LI2	10	0.000212699	4.3946e-05	0.000320342	18	CADD_SSD	SSD_controls	2853
E4F1	11	0.000196561	8.7892e-05	0.000249813	18	CADD_SSD	SSD_controls	2853
ELAVL2	8	0.000254886	0.000149416	0.000385352	18	CADD_SSD	SSD_controls	2853
EPN2	15	0.000191019	0.000123049	0.00020008	18	CADD_SSD	SSD_controls	2853
ERAL1	2	0.00121291	0.00121291	0.00111868	18	CADD_SSD	SSD_controls	2853
ERO1A	4	0.000483436	7.91036e-05	0.000826617	18	CADD_SSD	SSD_controls	2853
FARS2	13	0.000102766	7.03136e-05	0.000139126	18	CADD_SSD	SSD_controls	2853
FAXC	10	0.00030938	0.000131838	0.000457428	18	CADD_SSD	SSD_controls	2853
FIS1	3	0.000691416	7.03136e-05	0.00107578	18	CADD_SSD	SSD_controls	2853
FUBP1	11	0.000163	0.000123049	0.000135272	18	CADD_SSD	SSD_controls	2853
GEMIN7	2	0.000914098	0.000914098	0.00037286	18	CADD_SSD	SSD_controls	2853
GNE	12	6.29892e-05	4.3946e-05	6.24683e-05	18	CADD_SSD	SSD_controls	2853
HNRNPF	6	0.000336922	6.15262e-05	0.00064658	18	CADD_SSD	SSD_controls	2853
HS2ST1	4	0.000465828	7.91026e-05	0.000815268	18	CADD_SSD	SSD_controls	2853
JPH1	8	0.000259281	0.000246097	0.000255211	18	CADD_SSD	SSD_controls	2853
KCTD3	7	0.000552465	3.51568e-05	0.000864319	18	CADD_SSD	SSD_controls	2853
KLHDC2	10	0.000161721	4.3946e-05	0.000215577	18	CADD_SSD	SSD_controls	2853
LAMP1	12	0.000188968	0.000158206	0.000116149	18	CADD_SSD	SSD_controls	2853
LIMK2	13	0.000144684	8.7892e-05	0.000201725	18	CADD_SSD	SSD_controls	2853
LMAN1	8	0.000292241	0.000114259	0.000440207	18	CADD_SSD	SSD_controls	2853
LPCAT3	7	0.000266187	5.27352e-05	0.000336207	18	CADD_SSD	SSD_controls	2853
LRRTM4	10	0.00026192	0.000114259	0.000338985	18	CADD_SSD	SSD_controls	2853
MACROD2	13	0.000163614	0.000123049	0.000184138	18	CADD_SSD	SSD_controls	2853
MFGE8	10	0.000332232	8.7892e-05	0.000590817	18	CADD_SSD	SSD_controls	2853
MRPL44	10	0.000158206	9.66813e-05	0.00017382	18	CADD_SSD	SSD_controls	2853
NACA	8	0.000164797	8.78921e-05	0.000204769	18	CADD_SSD	SSD_controls	2853
NDUFV1	16	0.000110964	5.27352e-05	0.000139409	18	CADD_SSD	SSD_controls	2853
NIT2	4	0.000597666	0.000184573	0.000946953	18	CADD_SSD	SSD_controls	2853
NQO1	8	0.000248295	0.000149418	0.000265168	18	CADD_SSD	SSD_controls	2853
OSBPL2	9	0.000208988	0.000123049	0.000243802	18	CADD_SSD	SSD_controls	2853
OTUD6B	5	0.000502741	0.000123049	0.000570227	18	CADD_SSD	SSD_controls	2853
PARD6G	6	0.000313481	0.000140627	0.000363055	18	CADD_SSD	SSD_controls	2853
PARP2	13	0.000135219	3.51568e-05	0.000222858	18	CADD_SSD	SSD_controls	2853
PDE12	8	0.000428492	6.15262e-05	0.000698438	18	CADD_SSD	SSD_controls	2853
PHETA1	7	0.000344034	7.03136e-05	0.000582377	18	CADD_SSD	SSD_controls	2853
PNMA1	10	0.000124807	0.00010547	0.000110385	18	CADD_SSD	SSD_controls	2853
PNMA8B	13	8.51876e-05	0.00010547	7.06228e-05	18	CADD_SSD	SSD_controls	2853
POM121	4	0.000685558	0.000509773	0.00075321	18	CADD_SSD	SSD_controls	2853
PPCS	9	0.000257816	8.7892e-05	0.000351788	18	CADD_SSD	SSD_controls	2853
PPIG	9	0.000242194	0.000123049	0.000252266	18	CADD_SSD	SSD_controls	2853
PPP1R12C	8	0.000331792	0.000149416	0.000500856	18	CADD_SSD	SSD_controls	2853
PRKCQ	12	8.05677e-05	4.3946e-05	8.29453e-05	18	CADD_SSD	SSD_controls	2853
PRPF6	15	5.85953e-05	3.51568e-05	5.96739e-05	18	CADD_SSD	SSD_controls	2853
PTGR2	10	0.000186331	6.15244e-05	0.000316543	18	CADD_SSD	SSD_controls	2853
RAB23	12	0.000205082	3.51568e-05	0.000365233	18	CADD_SSD	SSD_controls	2853
RALY	9	0.000246099	0.000158217	0.000235018	18	CADD_SSD	SSD_controls	2853
RANGAP1	7	0.000246098	0.000123049	0.00030649	18	CADD_SSD	SSD_controls	2853
RBMS3	6	0.00032813	0.000158206	0.000377124	18	CADD_SSD	SSD_controls	2853
RGS7	13	0.000131162	3.51568e-05	0.000167167	18	CADD_SSD	SSD_controls	2853
RPP30	9	0.000244145	0.000140627	0.000279663	18	CADD_SSD	SSD_controls	2853
RRN3	11	0.00017898	7.03136e-05	0.000210914	18	CADD_SSD	SSD_controls	2853
RUFY3	8	0.000156008	7.03136e-05	0.000176145	18	CADD_SSD	SSD_controls	2853
SEPTIN2	6	0.000597666	0.000105471	0.001086	18	CADD_SSD	SSD_controls	2853
SERPINH1	9	0.00022266	5.27352e-05	0.000460407	18	CADD_SSD	SSD_controls	2853
SFMBT1	10	0.000175784	9.6681e-05	0.000284773	18	CADD_SSD	SSD_controls	2853
SHTN1	7	0.000384214	0.000158211	0.000440094	18	CADD_SSD	SSD_controls	2853
SLC1A2	15	0.000172268	5.27352e-05	0.000276841	18	CADD_SSD	SSD_controls	2853
SLC25A22	9	0.000308598	5.27352e-05	0.000532751	18	CADD_SSD	SSD_controls	2853
SLC35E1	11	0.000103872	7.03136e-05	8.80516e-05	18	CADD_SSD	SSD_controls	2853
SLC43A2	11	0.000126247	3.51568e-05	0.000170038	18	CADD_SSD	SSD_controls	2853
SMG8	11	0.000163	0.000140627	0.000157832	18	CADD_SSD	SSD_controls	2853
SMG9	12	0.00015967	6.15244e-05	0.00019624	18	CADD_SSD	SSD_controls	2853
SRP72	13	0.000131162	5.27352e-05	0.000145064	18	CADD_SSD	SSD_controls	2853
SRSF4	7	0.000464572	0.000281254	0.00049479	18	CADD_SSD	SSD_controls	2853
STAMBP	12	0.000246098	0.000237308	0.000240906	18	CADD_SSD	SSD_controls	2853
STN1	6	0.000427741	7.91026e-05	0.000827991	18	CADD_SSD	SSD_controls	2853
SYT9	11	0.000207745	5.27352e-05	0.000432503	18	CADD_SSD	SSD_controls	2853
TAOK3	13	0.000110879	5.27352e-05	0.000149224	18	CADD_SSD	SSD_controls	2853
TBCB	13	0.000152798	7.03136e-05	0.000162286	18	CADD_SSD	SSD_controls	2853
TCF25	9	0.000177738	8.7892e-05	0.000224675	18	CADD_SSD	SSD_controls	2853
TM9SF4	14	0.000160717	7.91028e-05	0.000194265	18	CADD_SSD	SSD_controls	2853
TMA16	5	0.000418366	0.000175784	0.000634578	18	CADD_SSD	SSD_controls	2853
TMEM263	7	0.000409326	0.000298833	0.000362773	18	CADD_SSD	SSD_controls	2853
TMEM59L	5	0.000973844	7.03161e-05	0.00186114	18	CADD_SSD	SSD_controls	2853
TPI1	11	0.000164598	7.03136e-05	0.000190021	18	CADD_SSD	SSD_controls	2853
TRIM16	14	0.000131839	8.7892e-05	0.000126526	18	CADD_SSD	SSD_controls	2853
TRMT2B	8	0.000147221	0.000123051	0.000131524	18	CADD_SSD	SSD_controls	2853
TSC1	6	0.000304692	3.51568e-05	0.000660505	18	CADD_SSD	SSD_controls	2853
TYSND1	6	0.000468758	0.00010547	0.000662095	18	CADD_SSD	SSD_controls	2853
UBAP1	11	0.000198156	7.03136e-05	0.000246235	18	CADD_SSD	SSD_controls	2853
UCK1	13	0.000131162	3.51568e-05	0.000242261	18	CADD_SSD	SSD_controls	2853
UPF2	9	0.000140627	5.27352e-05	0.000168606	18	CADD_SSD	SSD_controls	2853
UPP1	10	0.000239066	9.66813e-05	0.000291469	18	CADD_SSD	SSD_controls	2853
VANGL2	11	0.000223725	0.00010547	0.000238198	18	CADD_SSD	SSD_controls	2853
VPS26C	6	0.000228519	0.000105471	0.00024735	18	CADD_SSD	SSD_controls	2853
VRK1	7	0.00035408	0.00010547	0.000647182	18	CADD_SSD	SSD_controls	2853
WDSUB1	8	0.000279057	0.000140627	0.000281166	18	CADD_SSD	SSD_controls	2853
ZKSCAN8	10	0.000277739	0.000202152	0.000259515	18	CADD_SSD	SSD_controls	2853
ZNF385A	6	0.000377936	0.000175784	0.000465977	18	CADD_SSD	SSD_controls	2853
CBX8	1	0.00203909	0.00203909		18	LOF_SSD	SSD_cases	3116
CDH26	2	0.000878921	0.000878921	0.000497194	18	LOF_SSD	SSD_cases	3116
CMYA5	11	0.000218931	0.000123049	0.00029502	18	LOF_SSD	SSD_cases	3116
DEFA6	1	0.00318169	0.00318169		18	LOF_SSD	SSD_cases	3116
DNAH1	8	0.000147219	5.27352e-05	0.000250354	18	LOF_SSD	SSD_cases	3116
DNAH17	7	0.000318922	3.5158e-05	0.000677504	18	LOF_SSD	SSD_cases	3116
DNAH3	11	0.000217333	0.000140627	0.000293437	18	LOF_SSD	SSD_cases	3116
GABRD	4	0.000905287	0.000413093	0.00124633	18	LOF_SSD	SSD_cases	3116
GTF2F1	2	0.00166995	0.00166995	0.00213792	18	LOF_SSD	SSD_cases	3116
LILRB1	3	0.00086134	0.000421882	0.00112954	18	LOF_SSD	SSD_cases	3116
MYO18B	2	0.00125686	0.00125686	0.00165316	18	LOF_SSD	SSD_cases	3116
NUDT7	2	0.00151175	0.00151175	0.00104411	18	LOF_SSD	SSD_cases	3116
NUGGC	1	0.00228519	0.00228519		18	LOF_SSD	SSD_cases	3116
OBSL1	9	0.000253911	0.00010547	0.000462091	18	LOF_SSD	SSD_cases	3116
R3HDML	1	0.00305864	0.00305864		18	LOF_SSD	SSD_cases	3116
REXO5	2	0.000949234	0.000949234	0.00131756	18	LOF_SSD	SSD_cases	3116
RNF10	3	0.000767589	1.75784e-05	0.00129906	18	LOF_SSD	SSD_cases	3116
SAMD11	3	0.000820765	0.000386725	0.00100524	18	LOF_SSD	SSD_cases	3116
SDR39U1	2	0.00180179	0.00180179	0.00249839	18	LOF_SSD	SSD_cases	3116
SNX14	2	0.00148538	0.00148538	0.00185204	18	LOF_SSD	SSD_cases	3116
SPG7	5	0.000485164	0.00054493	0.000319714	18	LOF_SSD	SSD_cases	3116
SYVN1	2	0.00113386	0.00113386	0.00120561	18	LOF_SSD	SSD_cases	3116
TRIT1	4	0.000725114	0.000544938	0.000757487	18	LOF_SSD	SSD_cases	3116
ACTR3B	8	0.000204349	9.66813e-05	0.000293532	19	CADD_SSD	SSD_cases_controls	5969
ACVR2B	15	6.67979e-05	5.27352e-05	5.98698e-05	19	CADD_SSD	SSD_cases_controls	5969
AGPAT4	10	0.000126564	0.00010547	0.000102096	19	CADD_SSD	SSD_cases_controls	5969
AGTPBP1	14	0.000104215	5.27352e-05	0.000148593	19	CADD_SSD	SSD_cases_controls	5969
AKT1	13	8.11313e-05	3.51568e-05	0.000136452	19	CADD_SSD	SSD_cases_controls	5969
ARHGAP26	14	7.40809e-05	4.3946e-05	6.43779e-05	19	CADD_SSD	SSD_cases_controls	5969
ATP1B2	11	9.42841e-05	7.03136e-05	9.21056e-05	19	CADD_SSD	SSD_cases_controls	5969
BAG5	7	0.000200897	3.51568e-05	0.000366045	19	CADD_SSD	SSD_cases_controls	5969
C1orf122	7	0.000198385	3.51568e-05	0.000418047	19	CADD_SSD	SSD_cases_controls	5969
CARHSP1	6	0.000263676	0.00021094	0.000217859	19	CADD_SSD	SSD_cases_controls	5969
CASK	9	0.000101564	8.7892e-05	7.70135e-05	19	CADD_SSD	SSD_cases_controls	5969
CCDC91	7	0.000170762	8.7892e-05	0.000192753	19	CADD_SSD	SSD_cases_controls	5969
CHM	7	0.000130582	0.000140627	8.543e-05	19	CADD_SSD	SSD_cases_controls	5969
CMIP	13	7.43702e-05	3.51568e-05	8.85207e-05	19	CADD_SSD	SSD_cases_controls	5969
CRADD	5	0.000246098	1.75784e-05	0.000428063	19	CADD_SSD	SSD_cases_controls	5969
CXXC5	12	7.91047e-05	5.27362e-05	7.66257e-05	19	CADD_SSD	SSD_cases_controls	5969
DCTN6	11	0.000113461	8.7892e-05	0.000106161	19	CADD_SSD	SSD_cases_controls	5969
DCUN1D3	9	0.000109377	5.27352e-05	0.000166943	19	CADD_SSD	SSD_cases_controls	5969
EEF1AKMT2	6	0.000231449	0.000210941	0.000192374	19	CADD_SSD	SSD_cases_controls	5969
EGLN1	6	0.000152346	2.63676e-05	0.000258508	19	CADD_SSD	SSD_cases_controls	5969
ENPP4	13	9.05966e-05	0.00010547	5.31469e-05	19	CADD_SSD	SSD_cases_controls	5969
FAM114A2	11	0.000100676	5.27352e-05	0.000128957	19	CADD_SSD	SSD_cases_controls	5969
FTL	15	6.5626e-05	5.27352e-05	5.16641e-05	19	CADD_SSD	SSD_cases_controls	5969
GDI2	10	0.000151174	0.00010547	0.000130812	19	CADD_SSD	SSD_cases_controls	5969
GGCT	6	0.00022559	1.75784e-05	0.000492499	19	CADD_SSD	SSD_cases_controls	5969
GMPS	11	9.90788e-05	5.27352e-05	0.000104373	19	CADD_SSD	SSD_cases_controls	5969
GRSF1	10	0.000142385	7.03134e-05	0.000219468	19	CADD_SSD	SSD_cases_controls	5969
GSK3B	7	0.000135605	0.000123049	0.000120816	19	CADD_SSD	SSD_cases_controls	5969
HAUS2	11	8.30979e-05	1.75784e-05	0.000168989	19	CADD_SSD	SSD_cases_controls	5969
HPCAL4	7	0.000158206	5.27352e-05	0.000208485	19	CADD_SSD	SSD_cases_controls	5969
IMPACT	10	9.8439e-05	7.03136e-05	7.23353e-05	19	CADD_SSD	SSD_cases_controls	5969
LARP4	13	6.49049e-05	5.27352e-05	5.62255e-05	19	CADD_SSD	SSD_cases_controls	5969
LRRC20	12	0.000106936	6.15262e-05	0.000118859	19	CADD_SSD	SSD_cases_controls	5969
MBP	7	0.000143138	3.51568e-05	0.000198469	19	CADD_SSD	SSD_cases_controls	5969
MED27	15	8.0861e-05	5.27352e-05	9.91717e-05	19	CADD_SSD	SSD_cases_controls	5969
MTRF1L	10	7.55902e-05	6.15244e-05	5.62301e-05	19	CADD_SSD	SSD_cases_controls	5969
NDUFB11	3	0.000416037	0.000123053	0.000601125	19	CADD_SSD	SSD_cases_controls	5969
NEPRO	10	0.000119533	9.6681e-05	9.06989e-05	19	CADD_SSD	SSD_cases_controls	5969
NMRAL1	12	7.9103e-05	5.27352e-05	6.29349e-05	19	CADD_SSD	SSD_cases_controls	5969
NXN	11	0.000174186	5.27352e-05	0.00026872	19	CADD_SSD	SSD_cases_controls	5969
OPA3	11	8.78921e-05	3.51568e-05	0.000133642	19	CADD_SSD	SSD_cases_controls	5969
PABPC4	15	4.92195e-05	3.51568e-05	3.20018e-05	19	CADD_SSD	SSD_cases_controls	5969
PARL	6	0.000152346	4.3946e-05	0.000234964	19	CADD_SSD	SSD_cases_controls	5969
PIK3CB	13	7.3018e-05	3.51568e-05	0.000135374	19	CADD_SSD	SSD_cases_controls	5969
PRKCZ	4	0.000281256	8.7894e-05	0.000423586	19	CADD_SSD	SSD_cases_controls	5969
PRMT8	8	0.000140627	5.27362e-05	0.000231494	19	CADD_SSD	SSD_cases_controls	5969
PSAT1	12	0.000120119	8.7892e-05	0.000101903	19	CADD_SSD	SSD_cases_controls	5969
PYCR2	8	0.000160403	0.000131838	0.000148695	19	CADD_SSD	SSD_cases_controls	5969
RAB29	5	0.00030938	0.000158206	0.00031509	19	CADD_SSD	SSD_cases_controls	5969
RAB3A	9	0.000156253	3.51568e-05	0.000266654	19	CADD_SSD	SSD_cases_controls	5969
RAB5IF	4	0.000285649	0.000202152	0.000313919	19	CADD_SSD	SSD_cases_controls	5969
RABGGTB	9	9.37515e-05	8.7892e-05	4.21516e-05	19	CADD_SSD	SSD_cases_controls	5969
RBFOX3	8	0.000224125	0.000210944	0.000216058	19	CADD_SSD	SSD_cases_controls	5969
RBM34	9	0.00018555	8.7892e-05	0.000305241	19	CADD_SSD	SSD_cases_controls	5969
RCC1	11	0.000105471	7.03136e-05	9.59592e-05	19	CADD_SSD	SSD_cases_controls	5969
RCC2	8	0.000151615	0.000114259	0.000182906	19	CADD_SSD	SSD_cases_controls	5969
RNASEH2A	12	9.22877e-05	4.3947e-05	8.55029e-05	19	CADD_SSD	SSD_cases_controls	5969
RPS28	10	9.66838e-05	4.39552e-05	0.000103913	19	CADD_SSD	SSD_cases_controls	5969
RRM2B	10	8.61342e-05	1.75784e-05	0.000105617	19	CADD_SSD	SSD_cases_controls	5969
SERPINE2	12	7.7638e-05	5.27352e-05	0.000102075	19	CADD_SSD	SSD_cases_controls	5969
SH3GL3	7	0.000223497	0.00010547	0.000312268	19	CADD_SSD	SSD_cases_controls	5969
SLC25A1	16	5.49326e-05	5.27352e-05	3.84453e-05	19	CADD_SSD	SSD_cases_controls	5969
SLC25A20	8	0.000164797	0.000149416	0.000126039	19	CADD_SSD	SSD_cases_controls	5969
SLC25A29	5	0.000383233	5.27389e-05	0.000739117	19	CADD_SSD	SSD_cases_controls	5969
SLC2A1	15	5.39077e-05	3.51568e-05	4.99264e-05	19	CADD_SSD	SSD_cases_controls	5969
SLC38A9	10	0.000126566	3.51568e-05	0.000174377	19	CADD_SSD	SSD_cases_controls	5969
SMAP1	9	0.000121096	5.27352e-05	0.000171208	19	CADD_SSD	SSD_cases_controls	5969
SMC3	9	0.000152346	1.75784e-05	0.000238121	19	CADD_SSD	SSD_cases_controls	5969
SNRPB2	8	0.00017139	4.3946e-05	0.000209207	19	CADD_SSD	SSD_cases_controls	5969
STARD7	9	0.00014844	7.03136e-05	0.000233884	19	CADD_SSD	SSD_cases_controls	5969
STK38	12	9.22866e-05	3.51568e-05	0.000126121	19	CADD_SSD	SSD_cases_controls	5969
SYK	15	6.09385e-05	3.51568e-05	6.80376e-05	19	CADD_SSD	SSD_cases_controls	5969
SYPL1	7	0.000183318	7.03136e-05	0.000310307	19	CADD_SSD	SSD_cases_controls	5969
TAX1BP3	10	0.000124807	7.03136e-05	0.000119064	19	CADD_SSD	SSD_cases_controls	5969
TBC1D19	13	7.97791e-05	7.03136e-05	5.54092e-05	19	CADD_SSD	SSD_cases_controls	5969
TBRG4	13	7.97792e-05	7.03136e-05	6.15725e-05	19	CADD_SSD	SSD_cases_controls	5969
TFRC	14	7.28248e-05	3.51568e-05	0.000123118	19	CADD_SSD	SSD_cases_controls	5969
TRAM1	6	0.000275395	0.000149416	0.000315172	19	CADD_SSD	SSD_cases_controls	5969
TRIM33	14	6.65468e-05	2.63676e-05	7.83643e-05	19	CADD_SSD	SSD_cases_controls	5969
TRMT61B	7	0.000160717	5.27352e-05	0.000221057	19	CADD_SSD	SSD_cases_controls	5969
TXN	2	0.000668004	0.000668004	0.000919841	19	CADD_SSD	SSD_cases_controls	5969
UBE2T	5	0.000291802	0.00010547	0.000408789	19	CADD_SSD	SSD_cases_controls	5969
YTHDF1	13	8.1132e-05	3.51568e-05	0.000142363	19	CADD_SSD	SSD_cases_controls	5969
ZNF207	12	0.000101076	6.15244e-05	0.000109681	19	CADD_SSD	SSD_cases_controls	5969
ZNF24	8	0.000169192	4.3946e-05	0.00025403	19	CADD_SSD	SSD_cases_controls	5969
ACAD8	15	0.000157034	0.00010547	0.000152591	19	CADD_SSD	SSD_cases	3116
ADAM11	5	0.000928139	5.27352e-05	0.0019186	19	CADD_SSD	SSD_cases	3116
AIMP2	9	0.000146489	7.03136e-05	0.000210214	19	CADD_SSD	SSD_cases	3116
AKAP17A	9	0.000263677	8.78951e-05	0.000362173	19	CADD_SSD	SSD_cases	3116
AKAP8L	11	0.000150215	0.000140627	0.000132099	19	CADD_SSD	SSD_cases	3116
APBA1	12	0.000150884	7.03136e-05	0.000286848	19	CADD_SSD	SSD_cases	3116
ATP6V1G1	2	0.00133596	0.00133596	0.00181475	19	CADD_SSD	SSD_cases	3116
ATRX	11	0.000204551	8.7892e-05	0.00020489	19	CADD_SSD	SSD_cases	3116
BASP1	8	0.000257084	0.000184573	0.000265418	19	CADD_SSD	SSD_cases	3116
BRSK1	16	0.000109866	3.5158e-05	0.00017277	19	CADD_SSD	SSD_cases	3116
C6orf132	9	0.000285162	8.7892e-05	0.000530622	19	CADD_SSD	SSD_cases	3116
C9orf78	5	0.000541415	0.000140627	0.000987086	19	CADD_SSD	SSD_cases	3116
CAPG	12	0.000134768	7.03161e-05	0.000141291	19	CADD_SSD	SSD_cases	3116
CCDC138	12	0.000155276	6.15244e-05	0.000238425	19	CADD_SSD	SSD_cases	3116
CCDC57	12	0.000156741	8.78918e-05	0.000247742	19	CADD_SSD	SSD_cases	3116
CCM2	11	0.00022852	7.03161e-05	0.000283987	19	CADD_SSD	SSD_cases	3116
CCT8	14	0.000106726	3.51568e-05	0.000132528	19	CADD_SSD	SSD_cases	3116
CEP170	12	0.000139162	8.7892e-05	0.000155512	19	CADD_SSD	SSD_cases	3116
CGGBP1	12	0.000175784	0.000105472	0.000181446	19	CADD_SSD	SSD_cases	3116
CHID1	12	0.000183109	7.03136e-05	0.000338415	19	CADD_SSD	SSD_cases	3116
CHURC1	10	0.000254887	7.03136e-05	0.000489905	19	CADD_SSD	SSD_cases	3116
CKAP4	11	0.000199754	7.03136e-05	0.000316242	19	CADD_SSD	SSD_cases	3116
CLK3	13	0.000177136	0.00010547	0.000191012	19	CADD_SSD	SSD_cases	3116
CLN5	11	0.00017099	7.03136e-05	0.00029843	19	CADD_SSD	SSD_cases	3116
CLTA	16	0.000105471	3.51581e-05	0.000136464	19	CADD_SSD	SSD_cases	3116
CPNE3	11	0.000249294	7.03136e-05	0.000477785	19	CADD_SSD	SSD_cases	3116
CREB5	12	0.000125978	5.27352e-05	0.000199558	19	CADD_SSD	SSD_cases	3116
DGKB	9	0.000244145	5.27352e-05	0.000581182	19	CADD_SSD	SSD_cases	3116
DIPK1A	11	0.000142225	5.27352e-05	0.000183432	19	CADD_SSD	SSD_cases	3116
DNER	17	6.30755e-05	5.27352e-05	4.30845e-05	19	CADD_SSD	SSD_cases	3116
DNPEP	12	9.66808e-05	7.03136e-05	0.000112555	19	CADD_SSD	SSD_cases	3116
DPYSL5	10	0.000391998	0.00010547	0.000745606	19	CADD_SSD	SSD_cases	3116
ECT2	10	0.000166995	0.000140628	0.000203696	19	CADD_SSD	SSD_cases	3116
EPN1	14	0.00013686	3.51568e-05	0.000317026	19	CADD_SSD	SSD_cases	3116
EXOSC5	9	0.000175789	8.7892e-05	0.000232881	19	CADD_SSD	SSD_cases	3116
EXTL3	16	0.000126349	6.15254e-05	0.000112875	19	CADD_SSD	SSD_cases	3116
FADS1	12	0.000127443	8.78919e-05	0.000138641	19	CADD_SSD	SSD_cases	3116
FAM111B	13	0.000125753	3.51568e-05	0.000163149	19	CADD_SSD	SSD_cases	3116
FKBP2	5	0.000474653	7.03136e-05	0.000782678	19	CADD_SSD	SSD_cases	3116
GALNT1	6	0.000228519	7.03136e-05	0.000337762	19	CADD_SSD	SSD_cases	3116
GALNT12	10	0.000221488	5.27352e-05	0.000396214	19	CADD_SSD	SSD_cases	3116
GATD1	6	0.000418964	0.000140627	0.000795726	19	CADD_SSD	SSD_cases	3116
GMPR2	14	0.000151928	0.000149416	0.000111092	19	CADD_SSD	SSD_cases	3116
GSS	13	0.000177136	7.03136e-05	0.000196855	19	CADD_SSD	SSD_cases	3116
GSTM2	6	0.000389655	9.66813e-05	0.00075078	19	CADD_SSD	SSD_cases	3116
GTPBP1	15	9.02359e-05	3.51568e-05	0.000133851	19	CADD_SSD	SSD_cases	3116
HDHD3	11	0.000239705	8.7892e-05	0.000261708	19	CADD_SSD	SSD_cases	3116
HEBP1	5	0.000404303	0.000509774	0.000369355	19	CADD_SSD	SSD_cases	3116
HSDL1	10	0.000184573	0.000123049	0.000176223	19	CADD_SSD	SSD_cases	3116
HSDL2	9	0.000269536	8.7892e-05	0.000382003	19	CADD_SSD	SSD_cases	3116
IDE	13	0.00011764	8.78951e-05	0.000135096	19	CADD_SSD	SSD_cases	3116
INTS9	14	0.000135605	7.91028e-05	0.000131079	19	CADD_SSD	SSD_cases	3116
KATNA1	6	0.000565438	0.000131838	0.00112168	19	CADD_SSD	SSD_cases	3116
KCNAB1	5	0.000488679	0.00010547	0.000887004	19	CADD_SSD	SSD_cases	3116
KDM8	9	0.000265629	0.000175784	0.000286755	19	CADD_SSD	SSD_cases	3116
KLHL9	6	0.000568368	0.000193362	0.000927744	19	CADD_SSD	SSD_cases	3116
KTI12	11	0.000169396	5.27408e-05	0.000290685	19	CADD_SSD	SSD_cases	3116
LINGO2	11	0.000190202	0.000123049	0.000215453	19	CADD_SSD	SSD_cases	3116
MAX	7	0.000517308	0.000228519	0.000862589	19	CADD_SSD	SSD_cases	3116
MDH2	12	0.000186039	0.000140628	0.000180585	19	CADD_SSD	SSD_cases	3116
MIOS	15	0.000140627	5.27352e-05	0.000190023	19	CADD_SSD	SSD_cases	3116
MLLT3	12	0.000158206	0.000131838	0.00015047	19	CADD_SSD	SSD_cases	3116
MPP3	11	0.000150216	5.27352e-05	0.000262662	19	CADD_SSD	SSD_cases	3116
MRPL58	7	0.000281254	0.000105474	0.000450225	19	CADD_SSD	SSD_cases	3116
MTHFD2	4	0.000685558	0.000123052	0.00119851	19	CADD_SSD	SSD_cases	3116
MTIF3	12	0.000278324	0.00011426	0.000382622	19	CADD_SSD	SSD_cases	3116
NELFCD	14	0.000149417	3.51568e-05	0.000295172	19	CADD_SSD	SSD_cases	3116
NME7	9	0.000294931	0.000298833	0.00025546	19	CADD_SSD	SSD_cases	3116
ORC3	11	0.000190166	7.03136e-05	0.000334896	19	CADD_SSD	SSD_cases	3116
OTUB1	8	0.000259281	0.000123049	0.000310461	19	CADD_SSD	SSD_cases	3116
PARN	8	0.000235111	7.91028e-05	0.000374186	19	CADD_SSD	SSD_cases	3116
PDE4D	10	0.000205667	0.000193362	0.000148014	19	CADD_SSD	SSD_cases	3116
PEX5L	9	0.000347662	0.000175784	0.00048291	19	CADD_SSD	SSD_cases	3116
PGM2	9	0.000257817	0.000246098	0.000258648	19	CADD_SSD	SSD_cases	3116
PGRMC2	5	0.000523861	8.7892e-05	0.000716506	19	CADD_SSD	SSD_cases	3116
PLEKHH3	15	0.000174613	0.000123049	0.000245961	19	CADD_SSD	SSD_cases	3116
PLPBP	6	0.000269538	8.78921e-05	0.000346731	19	CADD_SSD	SSD_cases	3116
PODXL	7	0.000326455	0.00010547	0.000663325	19	CADD_SSD	SSD_cases	3116
PON2	9	0.000369148	0.000246106	0.000552324	19	CADD_SSD	SSD_cases	3116
PPIE	11	0.000215749	0.000158334	0.000183533	19	CADD_SSD	SSD_cases	3116
PPIL3	11	0.000180578	0.00010547	0.000251573	19	CADD_SSD	SSD_cases	3116
PPP1R14B	5	0.000474653	7.03136e-05	0.000782678	19	CADD_SSD	SSD_cases	3116
PRDX2	14	0.000139372	7.03136e-05	0.000174898	19	CADD_SSD	SSD_cases	3116
PRTFDC1	5	0.000523836	0.000597666	0.000373598	19	CADD_SSD	SSD_cases	3116
PSMB4	17	6.20415e-05	1.75784e-05	7.00709e-05	19	CADD_SSD	SSD_cases	3116
PTPN1	10	0.000226768	7.03136e-05	0.000287833	19	CADD_SSD	SSD_cases	3116
RAB3GAP1	13	0.000101414	5.27352e-05	0.000144627	19	CADD_SSD	SSD_cases	3116
RFC4	13	0.000102766	0.00010547	6.37227e-05	19	CADD_SSD	SSD_cases	3116
RNH1	12	0.000137698	6.15244e-05	0.000185554	19	CADD_SSD	SSD_cases	3116
RPL35	10	0.000237309	5.27352e-05	0.00055441	19	CADD_SSD	SSD_cases	3116
RPS2	14	0.000107982	5.27352e-05	0.000138216	19	CADD_SSD	SSD_cases	3116
RPS6KA1	15	9.60955e-05	7.03136e-05	8.34786e-05	19	CADD_SSD	SSD_cases	3116
RRP1B	12	0.000124558	7.91028e-05	0.000110029	19	CADD_SSD	SSD_cases	3116
RTN1	11	0.000210941	8.7892e-05	0.000313467	19	CADD_SSD	SSD_cases	3116
SERPINI1	9	0.000320317	7.03136e-05	0.000738333	19	CADD_SSD	SSD_cases	3116
SF3A2	12	0.00015821	6.15281e-05	0.000253195	19	CADD_SSD	SSD_cases	3116
SLC25A51	3	0.000873061	0.000843763	0.000782651	19	CADD_SSD	SSD_cases	3116
SLC44A5	5	0.000597666	7.03136e-05	0.00121907	19	CADD_SSD	SSD_cases	3116
SLC49A4	7	0.000374169	0.000140627	0.000546602	19	CADD_SSD	SSD_cases	3116
SPCS1	4	0.000988786	7.91029e-05	0.00186095	19	CADD_SSD	SSD_cases	3116
SRP72	14	0.00016825	0.00010547	0.000129489	19	CADD_SSD	SSD_cases	3116
STAMBP	10	0.000265434	0.000193362	0.000250035	19	CADD_SSD	SSD_cases	3116
STK25	11	0.000188569	0.000123049	0.000308909	19	CADD_SSD	SSD_cases	3116
STN1	6	0.000427741	7.91026e-05	0.000827991	19	CADD_SSD	SSD_cases	3116
SYP	6	0.000392584	0.000369147	0.000362244	19	CADD_SSD	SSD_cases	3116
TACC3	3	0.00109572	0.000492195	0.00145915	19	CADD_SSD	SSD_cases	3116
TAF5L	10	0.000216229	0.000167047	0.000228754	19	CADD_SSD	SSD_cases	3116
TBCCD1	8	0.000171389	7.91028e-05	0.000256419	19	CADD_SSD	SSD_cases	3116
THAP9	12	0.00012598	7.91028e-05	0.00012892	19	CADD_SSD	SSD_cases	3116
TMEM109	9	0.000320318	7.03136e-05	0.000642742	19	CADD_SSD	SSD_cases	3116
TMEM200A	11	9.74802e-05	3.51568e-05	0.000111277	19	CADD_SSD	SSD_cases	3116
TOP3B	14	9.54258e-05	7.91028e-05	8.06177e-05	19	CADD_SSD	SSD_cases	3116
TST	11	0.000188569	5.27352e-05	0.000309009	19	CADD_SSD	SSD_cases	3116
UBAP1	10	0.000226762	9.6681e-05	0.000251814	19	CADD_SSD	SSD_cases	3116
USP14	6	0.00032227	0.000105472	0.000527428	19	CADD_SSD	SSD_cases	3116
YWHAB	6	0.00055372	0.000413093	0.000606264	19	CADD_SSD	SSD_cases	3116
ZZZ3	8	0.000303228	0.000123049	0.000456629	19	CADD_SSD	SSD_cases	3116
ABCC9	14	0.000150672	7.03136e-05	0.000182122	19	CADD_SSD	SSD_controls	2853
AGPAT5	6	0.000533211	0.000166994	0.000716514	19	CADD_SSD	SSD_controls	2853
AP3B2	14	8.66363e-05	5.27352e-05	8.05437e-05	19	CADD_SSD	SSD_controls	2853
ARHGAP42	13	8.11311e-05	3.51568e-05	0.000102131	19	CADD_SSD	SSD_controls	2853
ASL	12	0.000254894	6.15244e-05	0.000570341	19	CADD_SSD	SSD_controls	2853
BASP1	6	0.000351568	0.000254887	0.000250824	19	CADD_SSD	SSD_controls	2853
BTAF1	14	0.000143138	6.15244e-05	0.000175223	19	CADD_SSD	SSD_controls	2853
CACTIN	14	0.000101705	6.15244e-05	0.000110785	19	CADD_SSD	SSD_controls	2853
CALCOCO2	3	0.000960954	5.27352e-05	0.00158833	19	CADD_SSD	SSD_controls	2853
CAPG	13	0.000175785	0.000123049	0.000124505	19	CADD_SSD	SSD_controls	2853
CBR4	12	8.64272e-05	5.27352e-05	8.39551e-05	19	CADD_SSD	SSD_controls	2853
CCDC149	11	0.000279673	0.000158206	0.0003221	19	CADD_SSD	SSD_controls	2853
CCDC57	10	0.000158206	6.15244e-05	0.000274458	19	CADD_SSD	SSD_controls	2853
CCDC85C	6	0.000383795	0.00021094	0.000441693	19	CADD_SSD	SSD_controls	2853
CCDC88A	13	0.000128457	7.03136e-05	0.000165583	19	CADD_SSD	SSD_controls	2853
CCNA2	7	0.000311388	3.51568e-05	0.000723475	19	CADD_SSD	SSD_controls	2853
CCT4	9	0.000257817	5.27352e-05	0.000315923	19	CADD_SSD	SSD_controls	2853
CDCP1	16	0.000112062	5.27352e-05	0.000160452	19	CADD_SSD	SSD_controls	2853
CEBPZOS	8	0.000265873	0.000123049	0.000389163	19	CADD_SSD	SSD_controls	2853
CHID1	10	0.000209184	0.00010547	0.000364462	19	CADD_SSD	SSD_controls	2853
CLCN4	7	0.000326456	8.7892e-05	0.000640013	19	CADD_SSD	SSD_controls	2853
COA7	3	0.000949234	0.000193362	0.00138602	19	CADD_SSD	SSD_controls	2853
COLGALT1	12	0.000177249	0.000131838	0.000156771	19	CADD_SSD	SSD_controls	2853
CYP2S1	9	0.000250004	0.000210941	0.00022983	19	CADD_SSD	SSD_controls	2853
DCP2	6	0.000462912	3.51568e-05	0.000997997	19	CADD_SSD	SSD_controls	2853
DGKI	13	0.000101414	7.03136e-05	0.000116193	19	CADD_SSD	SSD_controls	2853
DPYSL2	10	0.000138869	4.3946e-05	0.00017762	19	CADD_SSD	SSD_controls	2853
DTX3	13	0.000136571	0.000123049	0.000132938	19	CADD_SSD	SSD_controls	2853
ECHDC1	13	0.000193363	0.000105482	0.000256146	19	CADD_SSD	SSD_controls	2853
EIF2B3	12	0.000209476	0.000114259	0.000221776	19	CADD_SSD	SSD_controls	2853
EIF3B	8	0.000349371	5.27352e-05	0.00072857	19	CADD_SSD	SSD_controls	2853
ELAVL4	7	0.000210941	0.00010547	0.000209225	19	CADD_SSD	SSD_controls	2853
ESCO1	8	0.000204349	3.51568e-05	0.000366799	19	CADD_SSD	SSD_controls	2853
ESRP1	6	0.000720714	0.000105471	0.00153519	19	CADD_SSD	SSD_controls	2853
EVL	6	0.000398463	0.00010547	0.000627836	19	CADD_SSD	SSD_controls	2853
FAM111B	10	0.000196878	0.000123049	0.000167749	19	CADD_SSD	SSD_controls	2853
FAM193B	16	0.000142831	9.66841e-05	0.000158643	19	CADD_SSD	SSD_controls	2853
FAM76B	7	0.000205919	3.51568e-05	0.000407187	19	CADD_SSD	SSD_controls	2853
FCF1	7	0.000497217	0.00010547	0.000741126	19	CADD_SSD	SSD_controls	2853
FDFT1	18	0.000125979	7.91052e-05	0.000126508	19	CADD_SSD	SSD_controls	2853
FKBP8	14	8.41263e-05	5.27352e-05	7.65241e-05	19	CADD_SSD	SSD_controls	2853
GFRA1	9	0.00025391	0.000140627	0.000403932	19	CADD_SSD	SSD_controls	2853
GRK5	12	0.000197757	8.7892e-05	0.00027316	19	CADD_SSD	SSD_controls	2853
HACL1	9	0.000210941	1.75784e-05	0.000431746	19	CADD_SSD	SSD_controls	2853
HDAC1	15	9.14096e-05	8.7892e-05	7.69678e-05	19	CADD_SSD	SSD_controls	2853
HDAC3	11	0.000175784	0.000158206	0.000158596	19	CADD_SSD	SSD_controls	2853
HIBADH	5	0.000671494	0.000228519	0.00115399	19	CADD_SSD	SSD_controls	2853
IFT88	14	0.00011552	3.5158e-05	0.000211711	19	CADD_SSD	SSD_controls	2853
KANSL2	9	0.000230472	0.000175784	0.000268674	19	CADD_SSD	SSD_controls	2853
KLF12	9	0.000283208	0.00010547	0.000530452	19	CADD_SSD	SSD_controls	2853
LARP1B	9	0.000220707	7.03136e-05	0.000466749	19	CADD_SSD	SSD_controls	2853
LDHA	4	0.00100636	0.000290044	0.00161978	19	CADD_SSD	SSD_controls	2853
LGALS1	3	0.000873122	1.7579e-05	0.00148185	19	CADD_SSD	SSD_controls	2853
LGMN	8	0.000362554	0.000114259	0.000698786	19	CADD_SSD	SSD_controls	2853
LRP8	13	0.000150093	7.03136e-05	0.000281218	19	CADD_SSD	SSD_controls	2853
MAPK10	12	0.000200687	0.000114259	0.000219741	19	CADD_SSD	SSD_controls	2853
MEPCE	10	0.000205682	0.000149416	0.000199942	19	CADD_SSD	SSD_controls	2853
MID1IP1	3	0.00155862	0.000228519	0.00248872	19	CADD_SSD	SSD_controls	2853
MPST	10	0.000221489	8.78936e-05	0.000312832	19	CADD_SSD	SSD_controls	2853
NAT14	15	0.000107815	5.27352e-05	0.000110751	19	CADD_SSD	SSD_controls	2853
NHEJ1	11	0.000212539	0.000140627	0.00026826	19	CADD_SSD	SSD_controls	2853
NT5C	11	0.000215735	8.7892e-05	0.000324519	19	CADD_SSD	SSD_controls	2853
OR1M1	8	0.000333991	9.66813e-05	0.000665728	19	CADD_SSD	SSD_controls	2853
OTULINL	3	0.00110158	0.000966812	0.000362102	19	CADD_SSD	SSD_controls	2853
PATZ1	10	0.000172268	0.00011426	0.000157836	19	CADD_SSD	SSD_controls	2853
PIK3C3	14	0.000128072	7.03136e-05	0.000124189	19	CADD_SSD	SSD_controls	2853
PLRG1	10	0.000233794	7.03183e-05	0.000316308	19	CADD_SSD	SSD_controls	2853
PLS3	3	0.000843762	0.000123049	0.00132516	19	CADD_SSD	SSD_controls	2853
PLXNB2	13	0.000128461	8.7892e-05	0.000108929	19	CADD_SSD	SSD_controls	2853
PNPT1	7	0.000434512	0.000158206	0.000692866	19	CADD_SSD	SSD_controls	2853
POLDIP2	15	0.000110158	7.03136e-05	0.000139756	19	CADD_SSD	SSD_controls	2853
PPWD1	9	0.00025391	0.000123049	0.000329813	19	CADD_SSD	SSD_controls	2853
PRKRA	10	0.00021973	0.000184574	0.000168657	19	CADD_SSD	SSD_controls	2853
PRRT2	11	0.000164611	0.000123049	0.000146065	19	CADD_SSD	SSD_controls	2853
PRTFDC1	10	0.000290044	0.000123049	0.000354122	19	CADD_SSD	SSD_controls	2853
PTPN9	12	0.000262211	0.000149417	0.000299017	19	CADD_SSD	SSD_controls	2853
RAB3GAP1	15	9.60952e-05	5.27352e-05	0.000137592	19	CADD_SSD	SSD_controls	2853
RAP1GAP2	11	0.000142225	8.7892e-05	0.000216786	19	CADD_SSD	SSD_controls	2853
RBM10	8	0.000355974	0.000202166	0.000350795	19	CADD_SSD	SSD_controls	2853
RBM4B	14	0.000172017	6.15244e-05	0.000197579	19	CADD_SSD	SSD_controls	2853
REEP6	15	0.000229692	0.000123049	0.00026869	19	CADD_SSD	SSD_controls	2853
RPA1	8	0.000371344	0.000316411	0.00030015	19	CADD_SSD	SSD_controls	2853
RPF2	9	0.000246098	0.00010547	0.000261765	19	CADD_SSD	SSD_controls	2853
SDE2	10	0.000200394	1.75784e-05	0.000505967	19	CADD_SSD	SSD_controls	2853
SERPINI1	5	0.000534383	8.7892e-05	0.000981293	19	CADD_SSD	SSD_controls	2853
SLC25A17	13	0.000113584	5.27352e-05	0.000151829	19	CADD_SSD	SSD_controls	2853
SLC44A5	6	0.00055372	8.78918e-05	0.00109471	19	CADD_SSD	SSD_controls	2853
SLC4A8	13	9.871e-05	8.7892e-05	9.00741e-05	19	CADD_SSD	SSD_controls	2853
SLC6A8	7	0.000386731	0.000404303	0.000269289	19	CADD_SSD	SSD_controls	2853
SPG21	1	0.00239066	0.00239066		19	CADD_SSD	SSD_controls	2853
SUPT5H	18	0.000113283	3.51568e-05	0.000181605	19	CADD_SSD	SSD_controls	2853
SYT5	13	0.000227168	0.000123049	0.000234797	19	CADD_SSD	SSD_controls	2853
TADA1	8	0.00017139	8.7892e-05	0.000222698	19	CADD_SSD	SSD_controls	2853
TBC1D2B	13	8.51912e-05	5.27352e-05	8.63674e-05	19	CADD_SSD	SSD_controls	2853
TBC1D7	5	0.000608213	0.000158206	0.000788739	19	CADD_SSD	SSD_controls	2853
TBCK	13	0.000194715	0.000140627	0.000207924	19	CADD_SSD	SSD_controls	2853
TBPL2	9	0.000230472	8.7892e-05	0.000316343	19	CADD_SSD	SSD_controls	2853
THYN1	15	0.00013008	7.03136e-05	0.000149866	19	CADD_SSD	SSD_controls	2853
TKT	6	0.000363287	0.00010547	0.00051534	19	CADD_SSD	SSD_controls	2853
TRAF3	10	0.000305864	1.75784e-05	0.000814958	19	CADD_SSD	SSD_controls	2853
TRIM2	10	0.000221488	4.39466e-05	0.000482915	19	CADD_SSD	SSD_controls	2853
TRIM36	10	0.000230277	7.03136e-05	0.000508962	19	CADD_SSD	SSD_controls	2853
UBB	3	0.000955092	0.000193362	0.00142724	19	CADD_SSD	SSD_controls	2853
ULK2	14	0.000170762	0.000123049	0.000141037	19	CADD_SSD	SSD_controls	2853
VPS35	10	0.000191605	0.000140628	0.000241656	19	CADD_SSD	SSD_controls	2853
VRK3	13	0.000166319	0.000175784	9.88191e-05	19	CADD_SSD	SSD_controls	2853
WASF3	13	0.000147388	0.00010547	0.000138698	19	CADD_SSD	SSD_controls	2853
WDFY1	7	0.000421881	0.000210941	0.000524707	19	CADD_SSD	SSD_controls	2853
YKT6	6	0.000524422	0.00043946	0.000435067	19	CADD_SSD	SSD_controls	2853
ZNF654	13	0.000131162	3.51568e-05	0.000187221	19	CADD_SSD	SSD_controls	2853
C9	7	0.000346545	0.000210941	0.000435658	19	LOF_SSD	SSD_cases	3116
CAPN9	6	0.000495126	0.000316412	0.000557147	19	LOF_SSD	SSD_cases	3116
CHMP4A	1	0.00256645	0.00256645		19	LOF_SSD	SSD_cases	3116
CLEC12A	3	0.000755872	1.75784e-05	0.00127876	19	LOF_SSD	SSD_cases	3116
ENDOU	4	0.000518562	0.000421881	0.000489991	19	LOF_SSD	SSD_cases	3116
EYS	8	0.000285649	0.00021973	0.000274382	19	LOF_SSD	SSD_cases	3116
FOLR3	1	0.0023735	0.0023735		19	LOF_SSD	SSD_cases	3116
IQGAP3	8	0.000437262	7.91026e-05	0.000963744	19	LOF_SSD	SSD_cases	3116
KRTAP21-2	1	0.0034981	0.0034981		19	LOF_SSD	SSD_cases	3116
LAMC3	9	0.000246098	0.000210941	0.000290044	19	LOF_SSD	SSD_cases	3116
LRTM1	3	0.000750011	0.000386725	0.000966704	19	LOF_SSD	SSD_cases	3116
LYG1	3	0.000826184	0.000703136	0.000737244	19	LOF_SSD	SSD_cases	3116
MCPH1	5	0.000397272	5.27352e-05	0.000760619	19	LOF_SSD	SSD_cases	3116
MYOM2	9	0.000255864	0.00010547	0.000323309	19	LOF_SSD	SSD_cases	3116
MYOM3	5	0.000446492	3.51568e-05	0.000929714	19	LOF_SSD	SSD_cases	3116
NOL4L	1	0.00174032	0.00174032		19	LOF_SSD	SSD_cases	3116
OXA1L	2	0.00201273	0.00201273	0.00259783	19	LOF_SSD	SSD_cases	3116
PAPLN	4	0.000549329	0.000369152	0.000396554	19	LOF_SSD	SSD_cases	3116
PGK2	1	0.00251371	0.00251371		19	LOF_SSD	SSD_cases	3116
ROS1	8	0.000232914	7.91029e-05	0.000372391	19	LOF_SSD	SSD_cases	3116
TUT1	1	0.00272465	0.00272465		19	LOF_SSD	SSD_cases	3116
UBXN10	2	0.0013008	0.0013008	0.00169045	19	LOF_SSD	SSD_cases	3116
UQCC6	2	0.00154695	0.00154695	0.00203856	19	LOF_SSD	SSD_cases	3116
ABHD11	14	4.01793e-05	3.51574e-05	2.22656e-05	20	CADD_SSD	SSD_cases_controls	5969
ABHD5	9	0.000138674	5.27352e-05	0.000139093	20	CADD_SSD	SSD_cases_controls	5969
ADAM22	18	6.9337e-05	2.63676e-05	8.60048e-05	20	CADD_SSD	SSD_cases_controls	5969
AEN	13	0.000173085	7.03185e-05	0.000173406	20	CADD_SSD	SSD_cases_controls	5969
ARL6IP5	11	0.000139029	5.27352e-05	0.000168506	20	CADD_SSD	SSD_cases_controls	5969
ATP6V1A	9	0.000181644	3.51568e-05	0.000261617	20	CADD_SSD	SSD_cases_controls	5969
ATRNL1	12	7.91036e-05	4.39479e-05	0.000127753	20	CADD_SSD	SSD_cases_controls	5969
BLOC1S6	5	0.000217972	0.000210941	0.000170701	20	CADD_SSD	SSD_cases_controls	5969
C11orf68	12	0.000112795	5.27352e-05	0.000143877	20	CADD_SSD	SSD_cases_controls	5969
C3orf38	9	0.000140628	8.78951e-05	0.000130661	20	CADD_SSD	SSD_cases_controls	5969
C8orf82	2	0.000887707	0.000887707	0.00115597	20	CADD_SSD	SSD_cases_controls	5969
CAP2	13	0.000121697	7.03136e-05	0.000150953	20	CADD_SSD	SSD_cases_controls	5969
CARD19	13	0.000114936	7.03136e-05	0.000136278	20	CADD_SSD	SSD_cases_controls	5969
CCDC137	14	8.287e-05	5.27352e-05	8.6784e-05	20	CADD_SSD	SSD_cases_controls	5969
CCDC51	10	0.000126565	6.15244e-05	0.000163604	20	CADD_SSD	SSD_cases_controls	5969
CDS2	13	0.000124401	5.27352e-05	0.000165284	20	CADD_SSD	SSD_cases_controls	5969
CHEK1	12	9.96109e-05	4.3946e-05	0.000101489	20	CADD_SSD	SSD_cases_controls	5969
CLK1	12	0.000106935	4.3946e-05	0.000200349	20	CADD_SSD	SSD_cases_controls	5969
CLK4	8	0.000177981	8.7892e-05	0.000244196	20	CADD_SSD	SSD_cases_controls	5969
CRK	16	0.00010657	5.27352e-05	0.000131148	20	CADD_SSD	SSD_cases_controls	5969
CRY2	19	5.82862e-05	5.27352e-05	3.75429e-05	20	CADD_SSD	SSD_cases_controls	5969
CTIF	14	9.91933e-05	7.03148e-05	0.000112156	20	CADD_SSD	SSD_cases_controls	5969
DAPK3	15	0.000100784	3.51568e-05	0.000114975	20	CADD_SSD	SSD_cases_controls	5969
DDX1	14	9.54256e-05	5.27352e-05	0.000104954	20	CADD_SSD	SSD_cases_controls	5969
DDX46	16	4.17487e-05	2.63676e-05	3.26505e-05	20	CADD_SSD	SSD_cases_controls	5969
DGCR6L	9	0.000148441	8.7892e-05	0.000179074	20	CADD_SSD	SSD_cases_controls	5969
DMAC2L	11	7.51085e-05	3.51568e-05	8.65063e-05	20	CADD_SSD	SSD_cases_controls	5969
DRAP1	12	0.000112795	5.27352e-05	0.000143877	20	CADD_SSD	SSD_cases_controls	5969
EEA1	14	6.15243e-05	6.15244e-05	3.69692e-05	20	CADD_SSD	SSD_cases_controls	5969
EFHD2	5	0.000305865	5.27352e-05	0.000576427	20	CADD_SSD	SSD_cases_controls	5969
ELMO2	16	5.93271e-05	3.51568e-05	7.14398e-05	20	CADD_SSD	SSD_cases_controls	5969
FKBP14	4	0.000338384	0.000114259	0.000518762	20	CADD_SSD	SSD_cases_controls	5969
FOXO3	4	0.000483405	8.7893e-05	0.000814758	20	CADD_SSD	SSD_cases_controls	5969
G3BP1	13	7.16658e-05	1.75784e-05	7.97388e-05	20	CADD_SSD	SSD_cases_controls	5969
GABBR2	15	7.96888e-05	5.27352e-05	6.99569e-05	20	CADD_SSD	SSD_cases_controls	5969
GGACT	6	0.000175796	0.000131838	0.000152445	20	CADD_SSD	SSD_cases_controls	5969
GLRX	10	0.000100197	6.15244e-05	0.000101506	20	CADD_SSD	SSD_cases_controls	5969
GLYR1	17	5.37692e-05	3.51568e-05	4.45875e-05	20	CADD_SSD	SSD_cases_controls	5969
GPATCH11	10	0.000140627	4.3946e-05	0.00022739	20	CADD_SSD	SSD_cases_controls	5969
GPRIN3	13	8.24878e-05	3.51568e-05	8.85947e-05	20	CADD_SSD	SSD_cases_controls	5969
GSTK1	6	0.0002168	9.6681e-05	0.000353613	20	CADD_SSD	SSD_cases_controls	5969
HCFC1	3	0.00065626	0.000193362	0.000942099	20	CADD_SSD	SSD_cases_controls	5969
HMGA1	5	0.000333994	7.03136e-05	0.000438231	20	CADD_SSD	SSD_cases_controls	5969
HSPA13	8	0.000204349	0.000149416	0.000209668	20	CADD_SSD	SSD_cases_controls	5969
INA	12	9.37515e-05	1.75784e-05	0.000145213	20	CADD_SSD	SSD_cases_controls	5969
ING3	8	0.000145035	4.3946e-05	0.000209026	20	CADD_SSD	SSD_cases_controls	5969
IRF2BP2	11	0.000113461	8.7892e-05	0.000124636	20	CADD_SSD	SSD_cases_controls	5969
ISOC1	11	7.19116e-05	7.03136e-05	4.33831e-05	20	CADD_SSD	SSD_cases_controls	5969
KCTD10	11	0.000108667	8.7892e-05	0.000101839	20	CADD_SSD	SSD_cases_controls	5969
KEAP1	13	0.000109539	5.27352e-05	0.000198536	20	CADD_SSD	SSD_cases_controls	5969
KIFBP	11	0.000110265	7.03136e-05	0.000167888	20	CADD_SSD	SSD_cases_controls	5969
KRAS	9	0.000134768	8.7892e-05	0.000104366	20	CADD_SSD	SSD_cases_controls	5969
LRATD2	8	0.00013843	4.39466e-05	0.000205092	20	CADD_SSD	SSD_cases_controls	5969
LRRTM2	13	5.94961e-05	3.51568e-05	4.99973e-05	20	CADD_SSD	SSD_cases_controls	5969
LSAMP	13	0.000108175	5.27352e-05	0.00014475	20	CADD_SSD	SSD_cases_controls	5969
MALSU1	13	0.000121697	5.27352e-05	0.000178468	20	CADD_SSD	SSD_cases_controls	5969
MAN1A2	11	0.000137431	0.00010547	0.000126959	20	CADD_SSD	SSD_cases_controls	5969
MCU	10	0.000126564	9.6681e-05	0.000104094	20	CADD_SSD	SSD_cases_controls	5969
MED18	9	0.000144533	0.000175784	0.000120761	20	CADD_SSD	SSD_cases_controls	5969
MORN4	10	0.000142385	0.00010547	0.000139758	20	CADD_SSD	SSD_cases_controls	5969
MRPS35	4	0.000298832	4.3946e-05	0.000515698	20	CADD_SSD	SSD_cases_controls	5969
MYDGF	5	0.000288288	3.5158e-05	0.000537595	20	CADD_SSD	SSD_cases_controls	5969
NDUFB10	14	6.65468e-05	5.27352e-05	4.83514e-05	20	CADD_SSD	SSD_cases_controls	5969
NEUROG2	3	0.000638683	3.51568e-05	0.00106059	20	CADD_SSD	SSD_cases_controls	5969
NTNG2	18	5.37123e-05	3.51599e-05	4.06578e-05	20	CADD_SSD	SSD_cases_controls	5969
NUDCD2	9	0.000136721	0.000123049	0.000114859	20	CADD_SSD	SSD_cases_controls	5969
NUP37	10	0.000156448	0.000149416	0.000145062	20	CADD_SSD	SSD_cases_controls	5969
OSTM1	9	0.000177737	3.51568e-05	0.000280215	20	CADD_SSD	SSD_cases_controls	5969
PAF1	14	7.28251e-05	5.27352e-05	5.28962e-05	20	CADD_SSD	SSD_cases_controls	5969
PCMT1	5	0.000302349	8.7892e-05	0.000511045	20	CADD_SSD	SSD_cases_controls	5969
PEX19	11	0.000158206	7.03136e-05	0.000246599	20	CADD_SSD	SSD_cases_controls	5969
PHIP	16	6.37217e-05	5.27352e-05	6.72817e-05	20	CADD_SSD	SSD_cases_controls	5969
PHLDA1	9	0.000169925	3.5158e-05	0.000263822	20	CADD_SSD	SSD_cases_controls	5969
PIP5K1A	14	7.78472e-05	5.27352e-05	7.63783e-05	20	CADD_SSD	SSD_cases_controls	5969
PPIB	12	8.64271e-05	4.3946e-05	9.1019e-05	20	CADD_SSD	SSD_cases_controls	5969
PPME1	8	0.000140627	1.75784e-05	0.000220557	20	CADD_SSD	SSD_cases_controls	5969
PRPF19	14	9.29147e-05	3.51568e-05	0.000184419	20	CADD_SSD	SSD_cases_controls	5969
PTCD2	7	0.000170762	0.000123049	0.000195933	20	CADD_SSD	SSD_cases_controls	5969
RAB28	8	0.000131838	2.63676e-05	0.000166498	20	CADD_SSD	SSD_cases_controls	5969
RAB4A	7	0.000175784	0.00010547	0.000229194	20	CADD_SSD	SSD_cases_controls	5969
RAB5B	5	0.000312895	0.000175784	0.000436531	20	CADD_SSD	SSD_cases_controls	5969
RAF1	18	7.12901e-05	4.3946e-05	7.17142e-05	20	CADD_SSD	SSD_cases_controls	5969
RPAIN	13	9.87097e-05	3.51568e-05	0.000171264	20	CADD_SSD	SSD_cases_controls	5969
RXRG	13	6.08483e-05	1.75784e-05	7.58169e-05	20	CADD_SSD	SSD_cases_controls	5969
SERPINB9	13	0.000102766	1.7579e-05	0.000141693	20	CADD_SSD	SSD_cases_controls	5969
SHOX2	12	0.000112795	6.15244e-05	0.00010069	20	CADD_SSD	SSD_cases_controls	5969
SLC17A6	9	0.000158206	8.7892e-05	0.000158693	20	CADD_SSD	SSD_cases_controls	5969
SLC25A6	10	9.66845e-05	6.15254e-05	9.53003e-05	20	CADD_SSD	SSD_cases_controls	5969
SOD2	15	6.56264e-05	3.5158e-05	5.12354e-05	20	CADD_SSD	SSD_cases_controls	5969
SRSF5	10	0.000119533	7.03136e-05	0.000130707	20	CADD_SSD	SSD_cases_controls	5969
STOM	6	0.000199221	1.75784e-05	0.000427941	20	CADD_SSD	SSD_cases_controls	5969
TAOK1	16	5.93272e-05	4.3946e-05	7.37105e-05	20	CADD_SSD	SSD_cases_controls	5969
UGT8	11	0.000127843	8.7892e-05	0.000154468	20	CADD_SSD	SSD_cases_controls	5969
USP22	13	8.1131e-05	3.51568e-05	0.000128081	20	CADD_SSD	SSD_cases_controls	5969
UST	5	0.000200394	0.000210941	0.000135935	20	CADD_SSD	SSD_cases_controls	5969
VPS26A	6	0.000225589	0.000228519	9.84496e-05	20	CADD_SSD	SSD_cases_controls	5969
VPS36	14	0.000101704	6.15244e-05	0.000128284	20	CADD_SSD	SSD_cases_controls	5969
VPS4B	2	0.00129202	0.00129202	0.00118082	20	CADD_SSD	SSD_cases_controls	5969
ZNF148	8	0.000145022	0.00010547	0.000162405	20	CADD_SSD	SSD_cases_controls	5969
ZNF277	12	0.0001084	3.51568e-05	0.000171715	20	CADD_SSD	SSD_cases_controls	5969
ZNF564	13	8.51877e-05	3.51568e-05	0.000113433	20	CADD_SSD	SSD_cases_controls	5969
ABAT	10	0.000346294	5.27352e-05	0.000832746	20	CADD_SSD	SSD_cases	3116
ACBD6	17	8.27219e-05	5.27352e-05	6.57033e-05	20	CADD_SSD	SSD_cases	3116
ADH5	11	0.000166196	5.27352e-05	0.000237583	20	CADD_SSD	SSD_cases	3116
ADI1	9	0.00025391	0.000123049	0.000301805	20	CADD_SSD	SSD_cases	3116
APH1A	11	0.00019496	0.00010547	0.000294189	20	CADD_SSD	SSD_cases	3116
ARCN1	6	0.000375005	0.000123049	0.000577435	20	CADD_SSD	SSD_cases	3116
ARFRP1	2	0.00159963	0.00159963	0.00208821	20	CADD_SSD	SSD_cases	3116
ARHGAP19	8	0.000331792	0.000123049	0.000504982	20	CADD_SSD	SSD_cases	3116
ASIC1	11	0.000159804	7.03136e-05	0.000227497	20	CADD_SSD	SSD_cases	3116
ATF2	5	0.000653916	0.000175784	0.00117298	20	CADD_SSD	SSD_cases	3116
BRINP3	15	0.000134768	5.27352e-05	0.00021122	20	CADD_SSD	SSD_cases	3116
C18orf32	7	0.00037668	0.000228519	0.000397864	20	CADD_SSD	SSD_cases	3116
CADM1	7	0.000346545	5.27352e-05	0.000544902	20	CADD_SSD	SSD_cases	3116
CALCOCO2	2	0.00140627	0.00140627	0.00196391	20	CADD_SSD	SSD_cases	3116
CCDC47	12	0.000206547	5.27352e-05	0.000413756	20	CADD_SSD	SSD_cases	3116
CCDC88A	15	0.00011133	3.5158e-05	0.000158855	20	CADD_SSD	SSD_cases	3116
CCNK	6	0.00043946	0.000316411	0.00040697	20	CADD_SSD	SSD_cases	3116
CEND1	9	0.000316411	8.7892e-05	0.000528521	20	CADD_SSD	SSD_cases	3116
CLINT1	13	0.000225815	0.000123049	0.000255325	20	CADD_SSD	SSD_cases	3116
CLP1	11	0.000239706	3.51568e-05	0.000621902	20	CADD_SSD	SSD_cases	3116
CLU	12	0.000225594	8.7892e-05	0.000439177	20	CADD_SSD	SSD_cases	3116
COA7	7	0.000434438	0.00010547	0.000934345	20	CADD_SSD	SSD_cases	3116
CORO1C	5	0.000485164	1.75784e-05	0.000968856	20	CADD_SSD	SSD_cases	3116
COX6B1	8	0.000386742	0.00011426	0.000572948	20	CADD_SSD	SSD_cases	3116
CRLF3	6	0.000278325	0.000158205	0.000325541	20	CADD_SSD	SSD_cases	3116
DCAF11	9	0.000236332	0.000158206	0.000195964	20	CADD_SSD	SSD_cases	3116
DES	16	9.55825e-05	9.6681e-05	7.34569e-05	20	CADD_SSD	SSD_cases	3116
DNTTIP2	8	0.000202152	7.91028e-05	0.000290823	20	CADD_SSD	SSD_cases	3116
DPF2	11	0.000121451	7.03136e-05	0.000142039	20	CADD_SSD	SSD_cases	3116
DPP8	14	9.66817e-05	7.91026e-05	7.94405e-05	20	CADD_SSD	SSD_cases	3116
EIF4A2	14	9.66814e-05	7.91028e-05	7.48175e-05	20	CADD_SSD	SSD_cases	3116
ELAVL2	8	0.000265873	0.000149416	0.000378467	20	CADD_SSD	SSD_cases	3116
ESRRA	15	0.000142971	5.27352e-05	0.000323507	20	CADD_SSD	SSD_cases	3116
FAM120B	14	0.000111752	7.03136e-05	0.000107176	20	CADD_SSD	SSD_cases	3116
FAM98B	13	0.000178488	0.00010547	0.000184342	20	CADD_SSD	SSD_cases	3116
FAXC	6	0.000427741	0.000131838	0.000573892	20	CADD_SSD	SSD_cases	3116
FBXL19	15	8.08614e-05	5.27352e-05	8.9829e-05	20	CADD_SSD	SSD_cases	3116
FUBP1	12	0.000115725	4.3946e-05	0.000148867	20	CADD_SSD	SSD_cases	3116
GFRA1	9	0.000226566	0.000123049	0.000414441	20	CADD_SSD	SSD_cases	3116
GRHL2	11	0.000218931	3.51568e-05	0.000332355	20	CADD_SSD	SSD_cases	3116
HDAC1	16	0.00010767	9.6681e-05	7.67232e-05	20	CADD_SSD	SSD_cases	3116
HECW2	15	0.000152347	5.27371e-05	0.000201486	20	CADD_SSD	SSD_cases	3116
HMG20A	6	0.000421881	4.3946e-05	0.00092202	20	CADD_SSD	SSD_cases	3116
KIFAP3	5	0.000471113	0.000210941	0.0006819	20	CADD_SSD	SSD_cases	3116
L1TD1	13	0.000154149	0.000140627	0.000151921	20	CADD_SSD	SSD_cases	3116
LAMP1	13	0.000159558	8.7892e-05	0.000122516	20	CADD_SSD	SSD_cases	3116
LEMD3	14	9.66869e-05	7.91028e-05	0.000116551	20	CADD_SSD	SSD_cases	3116
LMAN1	7	0.000276232	0.000123049	0.000470664	20	CADD_SSD	SSD_cases	3116
LUC7L2	7	0.000356591	0.000123049	0.000591144	20	CADD_SSD	SSD_cases	3116
MAF1	9	0.000259783	7.03136e-05	0.000551856	20	CADD_SSD	SSD_cases	3116
MAN2A1	16	0.000143923	5.27352e-05	0.000206122	20	CADD_SSD	SSD_cases	3116
MAPK8IP3	9	0.000242192	7.03136e-05	0.000491785	20	CADD_SSD	SSD_cases	3116
MARCHF6	13	0.000124401	7.03136e-05	0.000173344	20	CADD_SSD	SSD_cases	3116
MARCKSL1	16	0.00010767	9.6681e-05	7.67232e-05	20	CADD_SSD	SSD_cases	3116
MARK2	12	0.000205082	4.3946e-05	0.000297026	20	CADD_SSD	SSD_cases	3116
MAT2B	14	9.54256e-05	3.51568e-05	0.000109172	20	CADD_SSD	SSD_cases	3116
MATR3	13	0.000152797	7.03136e-05	0.000167131	20	CADD_SSD	SSD_cases	3116
MAU2	11	0.000132637	7.03136e-05	0.000177074	20	CADD_SSD	SSD_cases	3116
MRPL38	5	0.000457051	8.7892e-05	0.000682873	20	CADD_SSD	SSD_cases	3116
MRPS23	5	0.000685558	0.000193362	0.0011549	20	CADD_SSD	SSD_cases	3116
MRRF	7	0.000361613	8.7892e-05	0.000670123	20	CADD_SSD	SSD_cases	3116
MT1F	3	0.00104298	0.000246098	0.00156648	20	CADD_SSD	SSD_cases	3116
MTHFD2L	5	0.000653917	0.00010547	0.00124815	20	CADD_SSD	SSD_cases	3116
N4BP2	14	9.79368e-05	7.03136e-05	0.000128753	20	CADD_SSD	SSD_cases	3116
NAB2	10	0.000209183	6.15244e-05	0.000419141	20	CADD_SSD	SSD_cases	3116
NIPSNAP2	9	0.000316412	0.000123049	0.00043699	20	CADD_SSD	SSD_cases	3116
PACS1	14	0.000131838	5.27352e-05	0.00019535	20	CADD_SSD	SSD_cases	3116
PAICS	8	0.000395514	0.000193362	0.000594482	20	CADD_SSD	SSD_cases	3116
PDS5B	15	0.000114846	5.27352e-05	0.000153801	20	CADD_SSD	SSD_cases	3116
PDZD11	7	0.000469595	3.51568e-05	0.000970943	20	CADD_SSD	SSD_cases	3116
PGAM1	5	0.000450007	0.000386725	0.000387243	20	CADD_SSD	SSD_cases	3116
PHF21B	10	0.000209184	8.78918e-05	0.000333882	20	CADD_SSD	SSD_cases	3116
PIP4K2C	13	0.000120344	8.7892e-05	0.000131319	20	CADD_SSD	SSD_cases	3116
PLA2G12A	3	0.000808606	1.75784e-05	0.0013701	20	CADD_SSD	SSD_cases	3116
POU4F2	8	0.000232918	5.27352e-05	0.000357524	20	CADD_SSD	SSD_cases	3116
PPP1R3F	10	0.000144143	0.000131838	0.000109871	20	CADD_SSD	SSD_cases	3116
PRDX5	15	0.000142971	5.27352e-05	0.000323507	20	CADD_SSD	SSD_cases	3116
PRKAR2A	5	0.000495711	0.000281254	0.000733612	20	CADD_SSD	SSD_cases	3116
PSMD11	15	0.000123049	5.27352e-05	0.000171462	20	CADD_SSD	SSD_cases	3116
RANBP9	7	0.000429415	5.27352e-05	0.000982289	20	CADD_SSD	SSD_cases	3116
RBCK1	9	0.000267582	5.27352e-05	0.000426053	20	CADD_SSD	SSD_cases	3116
RNPC3	6	0.000287113	0.000175784	0.000388106	20	CADD_SSD	SSD_cases	3116
RPE	8	0.000391119	0.000193362	0.000452647	20	CADD_SSD	SSD_cases	3116
RPL32	5	0.000541415	0.00010547	0.000940191	20	CADD_SSD	SSD_cases	3116
RPP40	8	0.000399909	6.15244e-05	0.000961054	20	CADD_SSD	SSD_cases	3116
RPS25	11	0.000139029	7.03136e-05	0.000152123	20	CADD_SSD	SSD_cases	3116
RPS5	3	0.000703139	5.27371e-05	0.00114179	20	CADD_SSD	SSD_cases	3116
RTN4IP1	7	0.000281254	0.000210941	0.000286695	20	CADD_SSD	SSD_cases	3116
SCP2	12	0.000188968	8.7892e-05	0.000270266	20	CADD_SSD	SSD_cases	3116
SEC24B	15	0.000165237	5.27352e-05	0.000234788	20	CADD_SSD	SSD_cases	3116
SEMA6B	14	0.000194622	0.00010547	0.000312603	20	CADD_SSD	SSD_cases	3116
SERINC3	6	0.000574228	0.000175784	0.00108387	20	CADD_SSD	SSD_cases	3116
SLC30A7	8	0.000226322	0.000140628	0.000226956	20	CADD_SSD	SSD_cases	3116
SLC4A1AP	13	0.000106823	5.27352e-05	0.000119538	20	CADD_SSD	SSD_cases	3116
SMG8	14	0.000111749	3.51568e-05	0.000142409	20	CADD_SSD	SSD_cases	3116
SNF8	9	0.000208988	0.00010547	0.000318292	20	CADD_SSD	SSD_cases	3116
SSB	7	0.000261165	7.03136e-05	0.000292814	20	CADD_SSD	SSD_cases	3116
SUPV3L1	15	0.000118361	5.27352e-05	0.000131791	20	CADD_SSD	SSD_cases	3116
TCF12	14	0.000203407	7.03136e-05	0.000254802	20	CADD_SSD	SSD_cases	3116
TCF3	15	7.26576e-05	5.27371e-05	6.19236e-05	20	CADD_SSD	SSD_cases	3116
TPM4	6	0.000421886	0.000105472	0.000590803	20	CADD_SSD	SSD_cases	3116
TRMT112	15	0.000142971	5.27352e-05	0.000323507	20	CADD_SSD	SSD_cases	3116
TTK	5	0.00058712	3.5158e-05	0.00123441	20	CADD_SSD	SSD_cases	3116
TUBD1	7	0.000477128	0.000123049	0.000757942	20	CADD_SSD	SSD_cases	3116
UFD1	9	0.000326177	3.51568e-05	0.000625832	20	CADD_SSD	SSD_cases	3116
VCPIP1	14	0.000135605	7.9104e-05	0.000147946	20	CADD_SSD	SSD_cases	3116
AARSD1	11	0.000153412	7.03136e-05	0.000158223	20	CADD_SSD	SSD_controls	2853
ACADS	14	0.000126818	6.15244e-05	0.000144825	20	CADD_SSD	SSD_controls	2853
ACOT2	9	0.000212969	0.000105519	0.000291655	20	CADD_SSD	SSD_controls	2853
ADGRG1	15	9.96112e-05	5.27352e-05	0.000147471	20	CADD_SSD	SSD_controls	2853
ALDH9A1	9	0.000302739	0.000175784	0.000358507	20	CADD_SSD	SSD_controls	2853
ALDOA	8	0.000373542	8.78918e-05	0.000718277	20	CADD_SSD	SSD_controls	2853
ALG8	11	0.000127843	5.27352e-05	0.000135272	20	CADD_SSD	SSD_controls	2853
AMOT	10	0.000167209	5.38069e-05	0.000362289	20	CADD_SSD	SSD_controls	2853
ARID3B	10	0.000275981	0.000123049	0.000379018	20	CADD_SSD	SSD_controls	2853
ARPC3	6	0.000498055	0.000114259	0.000711583	20	CADD_SSD	SSD_controls	2853
ATF3	7	0.000351568	0.000210941	0.00038082	20	CADD_SSD	SSD_controls	2853
ATF7	9	0.000330083	7.03136e-05	0.000660464	20	CADD_SSD	SSD_controls	2853
BCL2L13	4	0.00061964	0.000254887	0.000880137	20	CADD_SSD	SSD_controls	2853
BEND3	17	0.000123049	7.03136e-05	0.000132277	20	CADD_SSD	SSD_controls	2853
BRINP3	12	0.00016553	6.15244e-05	0.00022876	20	CADD_SSD	SSD_controls	2853
BTN2A1	13	0.000121697	7.03136e-05	0.000105094	20	CADD_SSD	SSD_controls	2853
C1QBP	10	0.00026895	0.000140627	0.000274214	20	CADD_SSD	SSD_controls	2853
CACNB3	12	0.00016846	9.6683e-05	0.00024247	20	CADD_SSD	SSD_controls	2853
CCDC97	15	0.000153518	0.00010547	0.000164561	20	CADD_SSD	SSD_controls	2853
CDC73	12	0.000237309	4.3946e-05	0.000354156	20	CADD_SSD	SSD_controls	2853
CELF1	5	0.000428913	7.03136e-05	0.000861216	20	CADD_SSD	SSD_controls	2853
CGGBP1	14	0.000138116	4.3946e-05	0.000181748	20	CADD_SSD	SSD_controls	2853
CLUH	20	5.44941e-05	3.5158e-05	4.6649e-05	20	CADD_SSD	SSD_controls	2853
CMBL	9	0.000246097	0.00010547	0.000292431	20	CADD_SSD	SSD_controls	2853
COPS7B	3	0.00144143	0.000175784	0.00233051	20	CADD_SSD	SSD_controls	2853
DENND11	5	0.000407819	0.000175784	0.000589782	20	CADD_SSD	SSD_controls	2853
DNAJB1	11	0.000164598	7.03136e-05	0.000235219	20	CADD_SSD	SSD_controls	2853
DTD1	3	0.000867207	0.000527371	0.000666198	20	CADD_SSD	SSD_controls	2853
EPHA4	16	9.55826e-05	7.03136e-05	8.14365e-05	20	CADD_SSD	SSD_controls	2853
FBXL19	13	9.87096e-05	7.03136e-05	9.00735e-05	20	CADD_SSD	SSD_controls	2853
FBXO7	5	0.000558993	5.27352e-05	0.00111338	20	CADD_SSD	SSD_controls	2853
FHL2	9	0.000246098	0.000105474	0.000410559	20	CADD_SSD	SSD_controls	2853
FKBP11	10	0.000198636	0.00010547	0.000340663	20	CADD_SSD	SSD_controls	2853
FUCA2	9	0.000160159	8.7892e-05	0.000154611	20	CADD_SSD	SSD_controls	2853
GALK2	12	0.000161135	5.27352e-05	0.000294889	20	CADD_SSD	SSD_controls	2853
GDF3	2	0.00190726	0.00190726	0.00177746	20	CADD_SSD	SSD_controls	2853
HNRNPH1	4	0.000558115	5.27362e-05	0.00102251	20	CADD_SSD	SSD_controls	2853
HS6ST1	7	0.00048215	0.000210941	0.000530842	20	CADD_SSD	SSD_controls	2853
IFT74	6	0.000580087	0.000246097	0.000633603	20	CADD_SSD	SSD_controls	2853
IPO11	19	6.56886e-05	3.51568e-05	8.96032e-05	20	CADD_SSD	SSD_controls	2853
JAKMIP1	12	0.000123049	6.15254e-05	0.000148969	20	CADD_SSD	SSD_controls	2853
LMCD1	7	0.000467083	0.00054493	0.000275493	20	CADD_SSD	SSD_controls	2853
LRRC1	11	0.000214137	0.000140627	0.000244311	20	CADD_SSD	SSD_controls	2853
LRRTM1	9	0.000298834	1.7579e-05	0.000531219	20	CADD_SSD	SSD_controls	2853
MAB21L2	7	0.00041937	0.000158206	0.000621277	20	CADD_SSD	SSD_controls	2853
MANBA	14	0.000154439	0.000149416	0.000128838	20	CADD_SSD	SSD_controls	2853
MAP6	13	0.000205532	8.78951e-05	0.000228337	20	CADD_SSD	SSD_controls	2853
MARK1	16	0.000140627	4.3946e-05	0.00018414	20	CADD_SSD	SSD_controls	2853
ME3	11	0.000132637	5.27371e-05	0.000230587	20	CADD_SSD	SSD_controls	2853
MECR	11	0.000279656	0.000158206	0.000486794	20	CADD_SSD	SSD_controls	2853
METAP1	7	0.000293811	8.7892e-05	0.000472084	20	CADD_SSD	SSD_controls	2853
MRPS23	6	0.000565438	0.000123049	0.00107297	20	CADD_SSD	SSD_controls	2853
NARS2	7	0.000411837	0.00010547	0.000739328	20	CADD_SSD	SSD_controls	2853
NCAPH	9	0.000277348	0.000158206	0.000280536	20	CADD_SSD	SSD_controls	2853
NDUFA13	12	0.000186038	0.000131838	0.000196955	20	CADD_SSD	SSD_controls	2853
NDUFA3	11	0.000183794	7.03433e-05	0.000313799	20	CADD_SSD	SSD_controls	2853
NDUFA9	9	0.000406256	0.000298833	0.000513655	20	CADD_SSD	SSD_controls	2853
NEMP1	7	0.000346546	8.7892e-05	0.000639036	20	CADD_SSD	SSD_controls	2853
OLFML3	8	0.000489999	0.000413092	0.000379402	20	CADD_SSD	SSD_controls	2853
OSBPL11	5	0.000355083	0.000193362	0.000430832	20	CADD_SSD	SSD_controls	2853
OXR1	11	0.000140627	8.7892e-05	0.000162446	20	CADD_SSD	SSD_controls	2853
PGAM1	8	0.000292241	0.000131838	0.000364989	20	CADD_SSD	SSD_controls	2853
PON2	8	0.000364754	0.000193366	0.000597427	20	CADD_SSD	SSD_controls	2853
PRKCD	11	0.000329196	0.000263676	0.000512257	20	CADD_SSD	SSD_controls	2853
PSMC3	14	9.66824e-05	6.15254e-05	0.000123867	20	CADD_SSD	SSD_controls	2853
PTPMT1	11	0.000217334	0.000140627	0.000266157	20	CADD_SSD	SSD_controls	2853
RBCK1	7	0.000339012	8.7892e-05	0.000464274	20	CADD_SSD	SSD_controls	2853
RNF34	6	0.000454109	0.000123049	0.000780325	20	CADD_SSD	SSD_controls	2853
RPL23A	13	0.000296134	0.000175784	0.000267355	20	CADD_SSD	SSD_controls	2853
RPL27A	13	0.000166319	0.000123049	0.000137407	20	CADD_SSD	SSD_controls	2853
SDCBP	10	0.000186331	6.15244e-05	0.000270578	20	CADD_SSD	SSD_controls	2853
SEC31A	14	0.000209687	0.000114261	0.000256452	20	CADD_SSD	SSD_controls	2853
SENP3	12	0.000178714	5.27352e-05	0.000233905	20	CADD_SSD	SSD_controls	2853
SERPINC1	10	0.000295317	0.00010547	0.000417282	20	CADD_SSD	SSD_controls	2853
SHC2	3	0.00113091	0.000404303	0.0014609	20	CADD_SSD	SSD_controls	2853
SLC49A4	9	0.000298833	5.27352e-05	0.000496493	20	CADD_SSD	SSD_controls	2853
SMC5	10	0.000186332	9.66836e-05	0.000190986	20	CADD_SSD	SSD_controls	2853
SMYD3	12	0.00016553	6.15244e-05	0.000232415	20	CADD_SSD	SSD_controls	2853
SNRPB	7	0.000406815	7.03136e-05	0.000566108	20	CADD_SSD	SSD_controls	2853
SOAT1	8	0.00025269	0.000184574	0.000290813	20	CADD_SSD	SSD_controls	2853
ST3GAL5	8	0.0003252	7.03136e-05	0.000710008	20	CADD_SSD	SSD_controls	2853
STK17A	10	0.00024434	0.000114259	0.000393366	20	CADD_SSD	SSD_controls	2853
TAB1	14	0.000155695	7.91028e-05	0.000173861	20	CADD_SSD	SSD_controls	2853
TAB3	7	0.000419369	8.7892e-05	0.000873302	20	CADD_SSD	SSD_controls	2853
TBPL1	5	0.000914077	8.7892e-05	0.00135644	20	CADD_SSD	SSD_controls	2853
TEX264	13	9.73572e-05	0.00010547	7.61557e-05	20	CADD_SSD	SSD_controls	2853
TGFB3	11	0.000209343	5.27352e-05	0.00035196	20	CADD_SSD	SSD_controls	2853
TINAGL1	15	0.000119533	3.51568e-05	0.000133079	20	CADD_SSD	SSD_controls	2853
TMEFF1	11	0.000193362	0.000123049	0.000243573	20	CADD_SSD	SSD_controls	2853
TMEM184B	8	0.000347174	0.000140628	0.000601257	20	CADD_SSD	SSD_controls	2853
TMEM63B	15	0.00013594	5.27352e-05	0.000146841	20	CADD_SSD	SSD_controls	2853
TUBAL3	9	0.000277348	0.000281254	0.000185154	20	CADD_SSD	SSD_controls	2853
TUBD1	7	0.000494707	0.000123049	0.000746164	20	CADD_SSD	SSD_controls	2853
TYMS	7	0.000256142	0.000158206	0.000292361	20	CADD_SSD	SSD_controls	2853
UBE4A	15	7.96888e-05	5.27352e-05	7.60055e-05	20	CADD_SSD	SSD_controls	2853
UBXN2B	6	0.000334005	0.000166995	0.000429611	20	CADD_SSD	SSD_controls	2853
XPNPEP1	8	0.0002439	0.000202152	0.00019853	20	CADD_SSD	SSD_controls	2853
XPO4	13	0.000229872	0.00010547	0.00034547	20	CADD_SSD	SSD_controls	2853
YARS2	14	0.000102959	4.3946e-05	0.000133848	20	CADD_SSD	SSD_controls	2853
YIPF1	9	0.000447273	0.000193362	0.00086778	20	CADD_SSD	SSD_controls	2853
ZMYM1	10	0.000161722	5.27352e-05	0.000300814	20	CADD_SSD	SSD_controls	2853
ZNF428	9	0.000455086	5.27352e-05	0.000863646	20	CADD_SSD	SSD_controls	2853
ZNF597	4	0.00088771	5.27352e-05	0.00169371	20	CADD_SSD	SSD_controls	2853
ADCY10	4	0.000615245	4.3946e-05	0.00114849	20	LOF_SSD	SSD_cases	3116
CERK	2	0.00164358	0.00164358	0.00222494	20	LOF_SSD	SSD_cases	3116
EML3	2	0.000896498	0.000896498	0.00119326	20	LOF_SSD	SSD_cases	3116
EXOC3L1	2	0.00210062	0.00210062	0.002921	20	LOF_SSD	SSD_cases	3116
FAM83A	2	0.00211819	0.00211819	0.00100681	20	LOF_SSD	SSD_cases	3116
FCRL6	5	0.000562508	0.000316411	0.000592081	20	LOF_SSD	SSD_cases	3116
FERMT3	4	0.000681164	0.000149416	0.00111688	20	LOF_SSD	SSD_cases	3116
FLNB	3	0.000726573	7.03136e-05	0.00115193	20	LOF_SSD	SSD_cases	3116
IGLL1	1	0.00263676	0.00263676		20	LOF_SSD	SSD_cases	3116
KALRN	1	0.0024434	0.0024434		20	LOF_SSD	SSD_cases	3116
KCNU1	3	0.000638683	7.03136e-05	0.00101504	20	LOF_SSD	SSD_cases	3116
KMT2C	1	0.00381451	0.00381451		20	LOF_SSD	SSD_cases	3116
KRT36	5	0.00046407	0.000246098	0.000550936	20	LOF_SSD	SSD_cases	3116
KRTAP1-1	2	0.0013008	0.0013008	0.00181475	20	LOF_SSD	SSD_cases	3116
MICA	3	0.000662529	8.7892e-05	0.00101056	20	LOF_SSD	SSD_cases	3116
OTOG	5	0.000660948	0.00010547	0.00123303	20	LOF_SSD	SSD_cases	3116
PTPRH	3	0.000785167	0.000492195	0.000617081	20	LOF_SSD	SSD_cases	3116
PYGM	5	0.000559007	0.000123049	0.0008606	20	LOF_SSD	SSD_cases	3116
SFXN2	2	0.00167874	0.00167874	0.00234924	20	LOF_SSD	SSD_cases	3116
STARD9	7	0.000509774	0.00010547	0.0011252	20	LOF_SSD	SSD_cases	3116
SYDE2	7	0.0003365	0.000263676	0.000344528	20	LOF_SSD	SSD_cases	3116
TMPRSS15	7	0.00027121	8.7892e-05	0.000436386	20	LOF_SSD	SSD_cases	3116
TMTC1	2	0.00135354	0.00135354	0.00181475	20	LOF_SSD	SSD_cases	3116
WDR6	5	0.000502743	8.78951e-05	0.000885626	20	LOF_SSD	SSD_cases	3116
ZFAND4	3	0.00129494	0.000685558	0.00156806	20	LOF_SSD	SSD_cases	3116
ACTL6A	10	0.000103713	3.51568e-05	0.000206907	21	CADD_SSD	SSD_cases_controls	5969
ADARB1	11	0.00010547	1.75784e-05	0.00023027	21	CADD_SSD	SSD_cases_controls	5969
AIDA	6	0.000281254	0.000149416	0.000312876	21	CADD_SSD	SSD_cases_controls	5969
B3GNT7	13	8.11311e-05	1.75784e-05	0.000142905	21	CADD_SSD	SSD_cases_controls	5969
BRAP	12	8.93568e-05	3.51568e-05	0.000111795	21	CADD_SSD	SSD_cases_controls	5969
C17orf75	14	7.65916e-05	4.3946e-05	9.16277e-05	21	CADD_SSD	SSD_cases_controls	5969
C18orf21	8	0.000153811	4.3946e-05	0.000174461	21	CADD_SSD	SSD_cases_controls	5969
CA4	9	0.000121099	5.27352e-05	0.000136857	21	CADD_SSD	SSD_cases_controls	5969
CAPNS1	8	0.000164801	5.27352e-05	0.000187204	21	CADD_SSD	SSD_cases_controls	5969
CCDC12	12	8.20332e-05	5.27352e-05	6.46251e-05	21	CADD_SSD	SSD_cases_controls	5969
CDC42EP4	13	0.000146036	0.00010547	0.000125203	21	CADD_SSD	SSD_cases_controls	5969
CENPN	11	0.000147019	0.000123049	0.000129478	21	CADD_SSD	SSD_cases_controls	5969
CERS4	6	0.000190433	4.3946e-05	0.00033156	21	CADD_SSD	SSD_cases_controls	5969
CERS5	13	9.33083e-05	3.51568e-05	0.000132591	21	CADD_SSD	SSD_cases_controls	5969
CHORDC1	7	0.000236053	0.000316411	0.000190642	21	CADD_SSD	SSD_cases_controls	5969
CHRNA4	18	4.78524e-05	3.51568e-05	4.46357e-05	21	CADD_SSD	SSD_cases_controls	5969
CHTOP	11	0.000151813	3.51568e-05	0.000219733	21	CADD_SSD	SSD_cases_controls	5969
CLTB	11	0.000119853	7.03136e-05	0.000138372	21	CADD_SSD	SSD_cases_controls	5969
DERA	14	0.00010547	5.27352e-05	0.000116602	21	CADD_SSD	SSD_cases_controls	5969
DIPK2A	14	5.27352e-05	3.51568e-05	6.43106e-05	21	CADD_SSD	SSD_cases_controls	5969
DMRTA1	5	0.000267191	3.51568e-05	0.000519292	21	CADD_SSD	SSD_cases_controls	5969
DPY19L4	9	0.000125002	0.000123049	7.9805e-05	21	CADD_SSD	SSD_cases_controls	5969
DYNLT1	9	0.000138674	5.27352e-05	0.000196423	21	CADD_SSD	SSD_cases_controls	5969
ENC1	13	0.000100064	3.5158e-05	0.000121661	21	CADD_SSD	SSD_cases_controls	5969
FBXO31	9	0.000128908	5.27371e-05	0.00015147	21	CADD_SSD	SSD_cases_controls	5969
FIP1L1	13	9.19485e-05	7.03136e-05	8.46547e-05	21	CADD_SSD	SSD_cases_controls	5969
GORASP2	11	0.000137431	0.000158206	8.85288e-05	21	CADD_SSD	SSD_cases_controls	5969
H2AC6	9	0.000134768	7.03136e-05	0.000163488	21	CADD_SSD	SSD_cases_controls	5969
HAX1	9	0.000212894	8.7892e-05	0.000228932	21	CADD_SSD	SSD_cases_controls	5969
HCN1	17	5.99733e-05	3.51568e-05	6.15428e-05	21	CADD_SSD	SSD_cases_controls	5969
IFNAR1	12	0.000104006	3.51574e-05	0.000179806	21	CADD_SSD	SSD_cases_controls	5969
IFNGR1	6	0.000272465	0.000175784	0.000269529	21	CADD_SSD	SSD_cases_controls	5969
IGFBPL1	7	0.000228519	8.7892e-05	0.00029935	21	CADD_SSD	SSD_cases_controls	5969
JADE3	6	0.000225589	0.000175784	0.000232518	21	CADD_SSD	SSD_cases_controls	5969
JRKL	13	0.000108175	5.27352e-05	0.000110677	21	CADD_SSD	SSD_cases_controls	5969
KCMF1	11	0.000121451	8.7892e-05	0.00014569	21	CADD_SSD	SSD_cases_controls	5969
LACTB	12	8.7892e-05	9.6681e-05	7.26712e-05	21	CADD_SSD	SSD_cases_controls	5969
LRCH1	17	9.82325e-05	7.03136e-05	8.0568e-05	21	CADD_SSD	SSD_cases_controls	5969
LYPLAL1	7	0.00026117	7.03136e-05	0.000385314	21	CADD_SSD	SSD_cases_controls	5969
MAN1C1	13	7.3018e-05	3.51568e-05	8.08243e-05	21	CADD_SSD	SSD_cases_controls	5969
MFAP3L	10	0.000144143	6.15244e-05	0.0002263	21	CADD_SSD	SSD_cases_controls	5969
MSANTD4	13	0.000102766	3.51568e-05	0.000136132	21	CADD_SSD	SSD_cases_controls	5969
MTDH	10	0.000131838	4.3946e-05	0.000172282	21	CADD_SSD	SSD_cases_controls	5969
NCK1	15	8.67201e-05	3.51568e-05	9.82026e-05	21	CADD_SSD	SSD_cases_controls	5969
NEDD8	13	0.000155501	0.000123049	0.000118104	21	CADD_SSD	SSD_cases_controls	5969
NR6A1	11	9.74802e-05	5.27352e-05	0.00010499	21	CADD_SSD	SSD_cases_controls	5969
NSA2	12	0.000146487	0.000123051	0.000113756	21	CADD_SSD	SSD_cases_controls	5969
OSBP	12	0.000146487	4.3946e-05	0.000233725	21	CADD_SSD	SSD_cases_controls	5969
PBLD	12	0.00012891	6.15244e-05	0.000144632	21	CADD_SSD	SSD_cases_controls	5969
PEG10	12	8.34973e-05	4.3946e-05	7.34879e-05	21	CADD_SSD	SSD_cases_controls	5969
PLCL2	13	6.49048e-05	3.51568e-05	7.57383e-05	21	CADD_SSD	SSD_cases_controls	5969
PTPN11	10	0.000140627	6.15244e-05	0.000242443	21	CADD_SSD	SSD_cases_controls	5969
PUF60	1	0.00140627	0.00140627		21	CADD_SSD	SSD_cases_controls	5969
PVR	6	0.000225589	0.000149416	0.000283752	21	CADD_SSD	SSD_cases_controls	5969
RAB11B	6	0.000240239	7.03154e-05	0.000444379	21	CADD_SSD	SSD_cases_controls	5969
RAB36	14	9.66818e-05	7.03136e-05	7.54517e-05	21	CADD_SSD	SSD_cases_controls	5969
RAD21	6	0.000246097	9.6681e-05	0.000366879	21	CADD_SSD	SSD_cases_controls	5969
RASSF2	10	0.000193362	6.15244e-05	0.000336906	21	CADD_SSD	SSD_cases_controls	5969
REEP5	8	0.000175784	0.000149416	0.000124653	21	CADD_SSD	SSD_cases_controls	5969
RPS27L	12	8.7892e-05	9.6681e-05	7.26712e-05	21	CADD_SSD	SSD_cases_controls	5969
RPS6KB1	12	0.000104006	3.51568e-05	0.000190133	21	CADD_SSD	SSD_cases_controls	5969
SEC23A	15	7.38293e-05	3.51568e-05	8.74389e-05	21	CADD_SSD	SSD_cases_controls	5969
SEPTIN3	9	0.000140627	3.51568e-05	0.000317143	21	CADD_SSD	SSD_cases_controls	5969
SF3A3	8	0.000140629	7.03146e-05	0.000222946	21	CADD_SSD	SSD_cases_controls	5969
SMC1A	9	8.7892e-05	5.27352e-05	7.76242e-05	21	CADD_SSD	SSD_cases_controls	5969
SSTR2	9	0.000121096	3.51568e-05	0.000145074	21	CADD_SSD	SSD_cases_controls	5969
ST8SIA2	12	0.00010547	6.15244e-05	9.30161e-05	21	CADD_SSD	SSD_cases_controls	5969
STX18	13	9.19486e-05	8.7892e-05	7.83354e-05	21	CADD_SSD	SSD_cases_controls	5969
SYT13	17	6.92798e-05	5.27352e-05	4.05026e-05	21	CADD_SSD	SSD_cases_controls	5969
TBC1D13	15	8.67201e-05	5.27352e-05	9.47713e-05	21	CADD_SSD	SSD_cases_controls	5969
TBCEL	9	0.00010547	3.51568e-05	0.000108716	21	CADD_SSD	SSD_cases_controls	5969
TBL2	14	9.16588e-05	7.91028e-05	8.83449e-05	21	CADD_SSD	SSD_cases_controls	5969
TMED10	6	0.000266606	8.78919e-05	0.000350762	21	CADD_SSD	SSD_cases_controls	5969
TRHDE	11	0.000116659	7.03136e-05	0.000108441	21	CADD_SSD	SSD_cases_controls	5969
TRIM71	15	9.1408e-05	5.27352e-05	8.40936e-05	21	CADD_SSD	SSD_cases_controls	5969
UBR7	11	0.000108666	7.03136e-05	0.000102745	21	CADD_SSD	SSD_cases_controls	5969
UGP2	16	6.70177e-05	4.3946e-05	6.29621e-05	21	CADD_SSD	SSD_cases_controls	5969
WAC	13	7.70745e-05	3.51568e-05	9.48089e-05	21	CADD_SSD	SSD_cases_controls	5969
WDR13	9	0.000167973	0.000123053	0.000123705	21	CADD_SSD	SSD_cases_controls	5969
WDR53	9	0.00014844	0.00010547	0.000118934	21	CADD_SSD	SSD_cases_controls	5969
ZBTB34	11	0.000116658	3.51605e-05	0.000154904	21	CADD_SSD	SSD_cases_controls	5969
ZNF490	15	4.45322e-05	5.27352e-05	2.08696e-05	21	CADD_SSD	SSD_cases_controls	5969
ABCA5	8	0.000303227	0.00010547	0.000517018	21	CADD_SSD	SSD_cases	3116
ADGRB1	10	0.000370905	8.78918e-05	0.000679923	21	CADD_SSD	SSD_cases	3116
AKR1B15	8	0.000292241	0.000158206	0.000398081	21	CADD_SSD	SSD_cases	3116
ALDH1A1	9	0.000300786	7.03161e-05	0.000660503	21	CADD_SSD	SSD_cases	3116
ARFGAP3	9	0.000218753	0.000123049	0.000225989	21	CADD_SSD	SSD_cases	3116
ARMCX2	9	0.00025391	7.03136e-05	0.000280307	21	CADD_SSD	SSD_cases	3116
ARPC5L	9	0.000320318	8.7892e-05	0.00057707	21	CADD_SSD	SSD_cases	3116
ASL	5	0.000523852	0.000123049	0.000857546	21	CADD_SSD	SSD_cases	3116
ATF3	11	0.000242901	5.27352e-05	0.000330345	21	CADD_SSD	SSD_cases	3116
BTAF1	14	0.000124304	4.3946e-05	0.000179856	21	CADD_SSD	SSD_cases	3116
CABLES1	4	0.000558113	0.000351568	0.000668189	21	CADD_SSD	SSD_cases	3116
CAMK2B	7	0.000253631	5.27352e-05	0.000431639	21	CADD_SSD	SSD_cases	3116
CAMKK2	17	0.000111678	7.03136e-05	0.000101159	21	CADD_SSD	SSD_cases	3116
CDCA8	8	0.000279058	8.7892e-05	0.000423495	21	CADD_SSD	SSD_cases	3116
CITED2	5	0.000551962	5.27352e-05	0.00112616	21	CADD_SSD	SSD_cases	3116
CLGN	7	0.000351567	7.03136e-05	0.000745165	21	CADD_SSD	SSD_cases	3116
CLPX	12	0.000235846	4.39473e-05	0.000421715	21	CADD_SSD	SSD_cases	3116
CNNM4	16	0.000112062	7.03136e-05	0.000103275	21	CADD_SSD	SSD_cases	3116
COPE	9	0.000212894	5.27352e-05	0.000410318	21	CADD_SSD	SSD_cases	3116
COQ8A	20	7.55873e-05	5.27352e-05	6.01138e-05	21	CADD_SSD	SSD_cases	3116
CRABP2	7	0.000389236	0.000175784	0.000497856	21	CADD_SSD	SSD_cases	3116
CSE1L	12	0.000205081	3.51568e-05	0.000487627	21	CADD_SSD	SSD_cases	3116
DDX49	8	0.00025269	8.78936e-05	0.000425935	21	CADD_SSD	SSD_cases	3116
EIF4B	13	0.00016091	0.000158206	0.000169649	21	CADD_SSD	SSD_cases	3116
EMSY	19	0.000129525	0.00010547	0.0001296	21	CADD_SSD	SSD_cases	3116
EXOSC7	11	0.000210941	0.000140627	0.000220116	21	CADD_SSD	SSD_cases	3116
F8	14	7.15697e-05	6.15244e-05	5.22667e-05	21	CADD_SSD	SSD_cases	3116
FAAH	12	0.000162603	6.15244e-05	0.000183163	21	CADD_SSD	SSD_cases	3116
FANCG	11	0.000215735	3.51568e-05	0.000458868	21	CADD_SSD	SSD_cases	3116
FCHO2	6	0.00065626	0.000202152	0.000840508	21	CADD_SSD	SSD_cases	3116
FHL2	13	0.000212293	0.000105474	0.000340741	21	CADD_SSD	SSD_cases	3116
FIGN	17	0.000162342	8.7892e-05	0.000227378	21	CADD_SSD	SSD_cases	3116
FKBP11	10	0.000172269	5.27352e-05	0.000344047	21	CADD_SSD	SSD_cases	3116
GTF2F2	12	0.000127444	8.7893e-05	0.000157961	21	CADD_SSD	SSD_cases	3116
GTF3C5	12	0.000183109	0.000140629	0.00018489	21	CADD_SSD	SSD_cases	3116
HMGCS2	10	0.000275981	0.000254887	0.000247634	21	CADD_SSD	SSD_cases	3116
HSPB1	11	0.000186971	0.00010547	0.000286185	21	CADD_SSD	SSD_cases	3116
LNPEP	14	0.000159461	1.75784e-05	0.000431709	21	CADD_SSD	SSD_cases	3116
LRCH3	15	0.000121877	3.51568e-05	0.000174456	21	CADD_SSD	SSD_cases	3116
LRRFIP2	13	0.000198771	0.000123049	0.000266337	21	CADD_SSD	SSD_cases	3116
MAD2L1BP	7	0.000256143	3.51568e-05	0.000569864	21	CADD_SSD	SSD_cases	3116
MGAT5	15	0.000119533	5.27352e-05	0.000133576	21	CADD_SSD	SSD_cases	3116
MGST3	7	0.000431927	0.000175784	0.000509962	21	CADD_SSD	SSD_cases	3116
MPP2	17	0.000134423	5.27352e-05	0.000154867	21	CADD_SSD	SSD_cases	3116
NDUFA8	7	0.000339014	0.000175784	0.000425857	21	CADD_SSD	SSD_cases	3116
NDUFV1	16	9.44839e-05	5.27352e-05	0.000140316	21	CADD_SSD	SSD_cases	3116
NECAP2	6	0.000404303	0.000140628	0.000659506	21	CADD_SSD	SSD_cases	3116
NEMP1	7	0.000336501	5.27352e-05	0.00064391	21	CADD_SSD	SSD_cases	3116
NKIRAS2	11	0.000182176	0.00010547	0.000271103	21	CADD_SSD	SSD_cases	3116
NME6	8	0.000380134	0.000131838	0.000759859	21	CADD_SSD	SSD_cases	3116
NOSIP	14	0.000182065	0.000114263	0.000195091	21	CADD_SSD	SSD_cases	3116
NUB1	6	0.000706089	0.000149424	0.0013812	21	CADD_SSD	SSD_cases	3116
NUDCD1	11	0.000241304	8.7892e-05	0.000314953	21	CADD_SSD	SSD_cases	3116
PDXK	2	0.00193362	0.00193362	0.00256054	21	CADD_SSD	SSD_cases	3116
PHF24	10	0.000309387	7.91028e-05	0.000687217	21	CADD_SSD	SSD_cases	3116
PHYHIPL	8	0.000224124	0.00010547	0.000354038	21	CADD_SSD	SSD_cases	3116
PIAS1	8	0.000279056	0.00010547	0.000385402	21	CADD_SSD	SSD_cases	3116
PPIG	10	0.000219733	0.00010547	0.000247664	21	CADD_SSD	SSD_cases	3116
PRKACA	12	0.000169927	6.15254e-05	0.000266518	21	CADD_SSD	SSD_cases	3116
PRMT3	12	0.000237308	0.00010547	0.00048289	21	CADD_SSD	SSD_cases	3116
PRRC1	11	0.000164598	0.000193362	0.000113723	21	CADD_SSD	SSD_cases	3116
PRXL2A	3	0.00118361	5.27352e-05	0.00195874	21	CADD_SSD	SSD_cases	3116
PSMD3	9	0.000361335	7.03136e-05	0.000553799	21	CADD_SSD	SSD_cases	3116
PTPMT1	10	0.00022852	0.000140627	0.00027608	21	CADD_SSD	SSD_cases	3116
RER1	12	0.000172855	4.3946e-05	0.000213566	21	CADD_SSD	SSD_cases	3116
RPRD1B	9	0.000343756	5.27352e-05	0.00057669	21	CADD_SSD	SSD_cases	3116
RRN3	14	0.000160717	7.91026e-05	0.00019242	21	CADD_SSD	SSD_cases	3116
RUFY1	7	0.000409328	3.51568e-05	0.000757077	21	CADD_SSD	SSD_cases	3116
SATB1	10	0.000177541	3.51568e-05	0.000385607	21	CADD_SSD	SSD_cases	3116
SCRIB	9	0.000357429	0.00010547	0.000544716	21	CADD_SSD	SSD_cases	3116
SDHA	15	0.000189847	0.000123049	0.000236512	21	CADD_SSD	SSD_cases	3116
SH3PXD2B	16	9.55825e-05	6.15244e-05	8.91646e-05	21	CADD_SSD	SSD_cases	3116
SLC25A21	6	0.000471687	0.000166995	0.000734214	21	CADD_SSD	SSD_cases	3116
SLC35A1	5	0.000741808	0.000123049	0.00142512	21	CADD_SSD	SSD_cases	3116
STX16	9	0.000261723	0.000193362	0.000300951	21	CADD_SSD	SSD_cases	3116
SUCLG1	11	0.000250893	0.000123049	0.000451465	21	CADD_SSD	SSD_cases	3116
SYT3	8	0.000263676	7.91026e-05	0.000445892	21	CADD_SSD	SSD_cases	3116
SYT6	8	0.000230717	7.03136e-05	0.000405713	21	CADD_SSD	SSD_cases	3116
SZRD1	13	0.000214997	0.000123049	0.000266024	21	CADD_SSD	SSD_cases	3116
TARDBP	7	0.000384214	0.000140627	0.000601139	21	CADD_SSD	SSD_cases	3116
TBC1D2B	14	6.52949e-05	3.51568e-05	8.22844e-05	21	CADD_SSD	SSD_cases	3116
TCF7L1	11	0.000110266	0.000105478	7.78596e-05	21	CADD_SSD	SSD_cases	3116
TCP1	11	0.00010547	0.00010547	4.30582e-05	21	CADD_SSD	SSD_cases	3116
TKT	10	0.000225004	3.51568e-05	0.000422597	21	CADD_SSD	SSD_cases	3116
TRIM16	13	0.000140628	7.03136e-05	0.000126354	21	CADD_SSD	SSD_cases	3116
TRPV2	13	0.000140627	0.000140627	9.57444e-05	21	CADD_SSD	SSD_cases	3116
TSPYL4	9	0.000367193	0.000175784	0.000569907	21	CADD_SSD	SSD_cases	3116
UPF2	18	0.000101564	5.27352e-05	0.00013079	21	CADD_SSD	SSD_cases	3116
WDR4	15	0.000161722	7.03136e-05	0.000253885	21	CADD_SSD	SSD_cases	3116
WDR76	9	0.000289067	8.7892e-05	0.000524128	21	CADD_SSD	SSD_cases	3116
ZC3H7A	5	0.000495711	0.000123049	0.000893512	21	CADD_SSD	SSD_cases	3116
ZCCHC7	13	0.00017308	0.00010547	0.000178235	21	CADD_SSD	SSD_cases	3116
ZNF445	12	0.000175785	0.000166994	0.000139223	21	CADD_SSD	SSD_cases	3116
ABAT	9	0.000386724	8.7892e-05	0.000873187	21	CADD_SSD	SSD_controls	2853
ADPGK	13	8.65398e-05	1.75784e-05	0.000181472	21	CADD_SSD	SSD_controls	2853
AKTIP	3	0.0013008	0.000140627	0.00207067	21	CADD_SSD	SSD_controls	2853
ANXA13	13	0.000212295	8.7892e-05	0.000229925	21	CADD_SSD	SSD_controls	2853
APOA1	9	0.000201177	0.000158206	0.00020986	21	CADD_SSD	SSD_controls	2853
ASAP2	14	0.00011426	6.15244e-05	0.000103135	21	CADD_SSD	SSD_controls	2853
ASNS	11	0.000326	0.00010547	0.000483413	21	CADD_SSD	SSD_controls	2853
ATP1B1	11	0.000255689	0.000298833	0.000245139	21	CADD_SSD	SSD_controls	2853
ATP6V0A1	10	0.000302348	0.000114259	0.000362132	21	CADD_SSD	SSD_controls	2853
ATRX	9	0.000173831	3.51568e-05	0.000213569	21	CADD_SSD	SSD_controls	2853
BIRC2	13	0.000213645	8.7892e-05	0.000348318	21	CADD_SSD	SSD_controls	2853
CCDC32	6	0.000483405	7.91028e-05	0.00103833	21	CADD_SSD	SSD_controls	2853
CENPB	14	0.000169506	5.27352e-05	0.000362919	21	CADD_SSD	SSD_controls	2853
CHERP	11	0.000252491	0.00010547	0.000477426	21	CADD_SSD	SSD_controls	2853
CHUK	11	0.000191766	7.03136e-05	0.000439631	21	CADD_SSD	SSD_controls	2853
CLK3	14	0.000169506	9.6681e-05	0.000199188	21	CADD_SSD	SSD_controls	2853
CNOT4	5	0.000573056	1.75784e-05	0.00121282	21	CADD_SSD	SSD_controls	2853
CRTC3	7	0.00043946	0.000404303	0.000366907	21	CADD_SSD	SSD_controls	2853
CSRP1	2	0.00133596	0.00133596	0.000969528	21	CADD_SSD	SSD_controls	2853
DAP	4	0.000716319	0.000158206	0.00117774	21	CADD_SSD	SSD_controls	2853
DCAF11	11	0.000188568	7.03136e-05	0.000199821	21	CADD_SSD	SSD_controls	2853
DUSP6	9	0.000242192	5.27352e-05	0.000376275	21	CADD_SSD	SSD_controls	2853
EPPK1	6	0.000629893	0.000210941	0.000977042	21	CADD_SSD	SSD_controls	2853
FAM120A	11	0.000159804	7.03136e-05	0.00020034	21	CADD_SSD	SSD_controls	2853
FRA10AC1	6	0.000518564	0.000123052	0.000681784	21	CADD_SSD	SSD_controls	2853
GPR155	16	0.000140627	7.03136e-05	0.00021462	21	CADD_SSD	SSD_controls	2853
GTF2E1	11	0.000333989	0.000193362	0.000413372	21	CADD_SSD	SSD_controls	2853
H1-2	14	0.000166995	0.000114259	0.000258419	21	CADD_SSD	SSD_controls	2853
HELZ2	15	0.000202738	8.7892e-05	0.000265417	21	CADD_SSD	SSD_controls	2853
HSPA2	10	0.000279499	7.91055e-05	0.000399344	21	CADD_SSD	SSD_controls	2853
IQSEC2	8	0.000107668	4.3946e-05	0.000135328	21	CADD_SSD	SSD_controls	2853
JAKMIP2	15	0.000171096	8.7892e-05	0.000242071	21	CADD_SSD	SSD_controls	2853
JMJD7	15	0.000131255	5.27352e-05	0.000163411	21	CADD_SSD	SSD_controls	2853
KCNMA1	11	0.000230117	0.00010547	0.000465708	21	CADD_SSD	SSD_controls	2853
KIF2A	8	0.000421882	7.03134e-05	0.000830475	21	CADD_SSD	SSD_controls	2853
L1TD1	14	0.000111748	6.15244e-05	0.00015442	21	CADD_SSD	SSD_controls	2853
LRCH3	18	0.000150393	0.000131838	0.000148819	21	CADD_SSD	SSD_controls	2853
LYAR	9	0.000343756	0.000123049	0.000499526	21	CADD_SSD	SSD_controls	2853
MAN2A1	12	0.000161135	6.15254e-05	0.000231127	21	CADD_SSD	SSD_controls	2853
MAPK8IP3	9	0.000232426	5.27352e-05	0.000495931	21	CADD_SSD	SSD_controls	2853
MED17	13	0.000152797	3.51568e-05	0.000291803	21	CADD_SSD	SSD_controls	2853
MIGA1	8	0.000294438	0.000123049	0.000306742	21	CADD_SSD	SSD_controls	2853
MRPL18	9	0.00025391	3.51568e-05	0.000592479	21	CADD_SSD	SSD_controls	2853
MRPL38	6	0.000386735	7.03146e-05	0.000634601	21	CADD_SSD	SSD_controls	2853
MRPS11	7	0.000411886	0.00010547	0.00089662	21	CADD_SSD	SSD_controls	2853
NELFCD	11	0.000182176	3.51568e-05	0.000328136	21	CADD_SSD	SSD_controls	2853
NIPSNAP2	9	0.000300785	0.000123049	0.000446473	21	CADD_SSD	SSD_controls	2853
NME7	11	0.000255689	0.000298833	0.000245139	21	CADD_SSD	SSD_controls	2853
NR3C2	7	0.000509773	8.7892e-05	0.000769845	21	CADD_SSD	SSD_controls	2853
NSUN6	9	0.000324226	0.000193362	0.000345152	21	CADD_SSD	SSD_controls	2853
NTRK3	14	0.000193363	7.91028e-05	0.000302902	21	CADD_SSD	SSD_controls	2853
OBI1	12	0.000241703	0.000123049	0.000308692	21	CADD_SSD	SSD_controls	2853
OGFOD1	11	0.000228523	8.7892e-05	0.000232146	21	CADD_SSD	SSD_controls	2853
OSBPL6	10	0.000348053	8.7892e-05	0.000533875	21	CADD_SSD	SSD_controls	2853
P4HA2	15	0.000144143	8.7892e-05	0.000138763	21	CADD_SSD	SSD_controls	2853
PARP16	11	0.000257284	5.27352e-05	0.000368248	21	CADD_SSD	SSD_controls	2853
PAXBP1	15	9.14077e-05	3.51568e-05	0.000100146	21	CADD_SSD	SSD_controls	2853
PDCL3	5	0.000826184	0.000843763	0.000776738	21	CADD_SSD	SSD_controls	2853
PEX16	11	0.000273264	5.27352e-05	0.000586148	21	CADD_SSD	SSD_controls	2853
PHB2	15	9.60954e-05	5.27352e-05	0.000108943	21	CADD_SSD	SSD_controls	2853
PIAS1	11	0.000204548	5.27352e-05	0.000346099	21	CADD_SSD	SSD_controls	2853
PIK3R2	15	0.000110163	3.51593e-05	0.000155328	21	CADD_SSD	SSD_controls	2853
PIP4K2A	8	0.000366949	6.15244e-05	0.000814015	21	CADD_SSD	SSD_controls	2853
PLEKHA1	9	0.000246098	7.03161e-05	0.000295714	21	CADD_SSD	SSD_controls	2853
PNMA2	11	0.000289245	0.000123049	0.000374083	21	CADD_SSD	SSD_controls	2853
PNMA8A	7	0.000316411	7.03136e-05	0.000667747	21	CADD_SSD	SSD_controls	2853
POMP	4	0.000461432	6.15244e-05	0.000829402	21	CADD_SSD	SSD_controls	2853
PPIE	13	0.000193367	0.000158206	0.000177387	21	CADD_SSD	SSD_controls	2853
PPP5C	9	0.000167971	7.03136e-05	0.000264861	21	CADD_SSD	SSD_controls	2853
PRICKLE2	14	0.000126817	5.27352e-05	0.00017716	21	CADD_SSD	SSD_controls	2853
PRKAR2A	7	0.000364124	3.51568e-05	0.00063976	21	CADD_SSD	SSD_controls	2853
PRMT3	8	0.00030103	0.00010547	0.000591312	21	CADD_SSD	SSD_controls	2853
PROS1	10	0.000291801	0.000272465	0.000269943	21	CADD_SSD	SSD_controls	2853
PSMD2	11	0.000255685	7.03136e-05	0.000466364	21	CADD_SSD	SSD_controls	2853
PTPRJ	11	0.000223725	0.000175784	0.000171349	21	CADD_SSD	SSD_controls	2853
PUM1	14	9.04032e-05	5.27352e-05	0.000104305	21	CADD_SSD	SSD_controls	2853
QTRT1	12	0.000278324	6.15244e-05	0.000464767	21	CADD_SSD	SSD_controls	2853
RAB11A	8	0.000380134	9.6685e-05	0.000622692	21	CADD_SSD	SSD_controls	2853
RAB11FIP5	13	0.000147388	8.7892e-05	0.000130471	21	CADD_SSD	SSD_controls	2853
RAVER1	14	0.000128071	4.3946e-05	0.000185831	21	CADD_SSD	SSD_controls	2853
RBM27	10	0.000263676	0.000114259	0.000529237	21	CADD_SSD	SSD_controls	2853
RPS2	14	0.000110493	7.03136e-05	0.000133059	21	CADD_SSD	SSD_controls	2853
SEMA6B	10	0.000242588	0.000123049	0.000357565	21	CADD_SSD	SSD_controls	2853
SERINC3	9	0.000390631	5.27352e-05	0.000899758	21	CADD_SSD	SSD_controls	2853
SEZ6L	15	0.000167581	7.03136e-05	0.000244285	21	CADD_SSD	SSD_controls	2853
SF1	8	0.00040651	0.00013184	0.000686864	21	CADD_SSD	SSD_controls	2853
SGTB	4	0.000975601	0.00010547	0.00176384	21	CADD_SSD	SSD_controls	2853
SH3GL1	14	0.000151928	9.6681e-05	0.000178416	21	CADD_SSD	SSD_controls	2853
SIL1	16	8.56947e-05	6.15244e-05	8.26684e-05	21	CADD_SSD	SSD_controls	2853
SLC35G2	13	0.000197419	7.03136e-05	0.000293893	21	CADD_SSD	SSD_controls	2853
SMUG1	7	0.000323944	0.00010547	0.000470349	21	CADD_SSD	SSD_controls	2853
SNAP23	9	0.000197269	1.75784e-05	0.000325174	21	CADD_SSD	SSD_controls	2853
SRSF6	9	0.00040821	8.7892e-05	0.000735137	21	CADD_SSD	SSD_controls	2853
SUPV3L1	14	0.000110493	6.15244e-05	0.000119507	21	CADD_SSD	SSD_controls	2853
TECR	12	0.000152346	6.15244e-05	0.000228253	21	CADD_SSD	SSD_controls	2853
TNFAIP1	10	0.000290045	0.000131838	0.000346973	21	CADD_SSD	SSD_controls	2853
TST	11	0.000209344	8.7892e-05	0.000299499	21	CADD_SSD	SSD_controls	2853
TXNIP	14	0.000166995	0.00010547	0.000149913	21	CADD_SSD	SSD_controls	2853
UBA1	11	0.000185372	7.03136e-05	0.000265004	21	CADD_SSD	SSD_controls	2853
UBASH3B	14	0.00012556	5.27352e-05	0.000192297	21	CADD_SSD	SSD_controls	2853
UBR3	12	0.000152346	7.03136e-05	0.000186535	21	CADD_SSD	SSD_controls	2853
UBXN7	8	0.000309819	2.63676e-05	0.000607622	21	CADD_SSD	SSD_controls	2853
VCP	9	0.000310552	0.000140627	0.0004896	21	CADD_SSD	SSD_controls	2853
VCPIP1	15	0.000124225	7.03136e-05	0.000148931	21	CADD_SSD	SSD_controls	2853
WDR43	10	0.000214457	7.91028e-05	0.000284024	21	CADD_SSD	SSD_controls	2853
WDR76	8	0.000290044	9.66811e-05	0.000562353	21	CADD_SSD	SSD_controls	2853
XPOT	11	0.000226921	8.7892e-05	0.000359517	21	CADD_SSD	SSD_controls	2853
YIF1A	10	0.000302354	0.000202152	0.000340949	21	CADD_SSD	SSD_controls	2853
YIPF5	6	0.000389654	0.000307622	0.000415001	21	CADD_SSD	SSD_controls	2853
ZBTB45	16	0.000113161	9.6681e-05	9.47644e-05	21	CADD_SSD	SSD_controls	2853
ZNF91	10	0.000297075	0.00010547	0.000449726	21	CADD_SSD	SSD_controls	2853
ACSM2A	7	0.000426903	0.000175784	0.000595048	21	LOF_SSD	SSD_cases	3116
C1orf56	1	0.00420124	0.00420124		21	LOF_SSD	SSD_cases	3116
CNGB3	4	0.000632822	0.000123049	0.00109137	21	LOF_SSD	SSD_cases	3116
CROT	6	0.000629893	0.00036036	0.000772682	21	LOF_SSD	SSD_cases	3116
DELE1	4	0.000755895	0.000105471	0.00136076	21	LOF_SSD	SSD_cases	3116
DHRS7B	2	0.00190726	0.00190726	0.00262269	21	LOF_SSD	SSD_cases	3116
G6PC2	2	0.00113381	0.00113381	0.00157859	21	LOF_SSD	SSD_cases	3116
H2BC6	1	0.00351593	0.00351593		21	LOF_SSD	SSD_cases	3116
HAGH	2	0.00138869	0.00138869	0.00188933	21	LOF_SSD	SSD_cases	3116
ITIH2	3	0.000785169	0.000210941	0.00115019	21	LOF_SSD	SSD_cases	3116
KLHL33	4	0.000861342	0.000316412	0.00119774	21	LOF_SSD	SSD_cases	3116
MS4A2	2	0.00185452	0.00185452	0.000484764	21	LOF_SSD	SSD_cases	3116
MYEF2	1	0.0041485	0.0041485		21	LOF_SSD	SSD_cases	3116
MYH8	4	0.000764658	0.000764658	0.000722567	21	LOF_SSD	SSD_cases	3116
NADK	1	0.00274223	0.00274223		21	LOF_SSD	SSD_cases	3116
PAH	3	0.000955092	0.000140627	0.0015185	21	LOF_SSD	SSD_cases	3116
PHAF1	1	0.00242582	0.00242582		21	LOF_SSD	SSD_cases	3116
ROBO3	2	0.00132717	0.00132717	0.00185204	21	LOF_SSD	SSD_cases	3116
SBDS	1	0.00341021	0.00341021		21	LOF_SSD	SSD_cases	3116
SPATS2	1	0.00332232	0.00332232		21	LOF_SSD	SSD_cases	3116
TMEM273	1	0.0033399	0.0033399		21	LOF_SSD	SSD_cases	3116
UGGT2	5	0.000720714	8.7892e-05	0.001303	21	LOF_SSD	SSD_cases	3116
ZC2HC1C	2	0.00131838	0.00131838	0.00181475	21	LOF_SSD	SSD_cases	3116
ABT1	14	9.04032e-05	6.15244e-05	7.76569e-05	22	CADD_SSD	SSD_cases_controls	5969
APPBP2	10	0.000240828	8.7892e-05	0.00036131	22	CADD_SSD	SSD_cases_controls	5969
ARL15	5	0.000249612	5.27352e-05	0.000451493	22	CADD_SSD	SSD_cases_controls	5969
C9orf72	13	7.43704e-05	5.27352e-05	6.66102e-05	22	CADD_SSD	SSD_cases_controls	5969
CALB2	7	0.000253631	0.000140627	0.000271918	22	CADD_SSD	SSD_cases_controls	5969
CDK1	2	0.000544931	0.000544931	0.000646351	22	CADD_SSD	SSD_cases_controls	5969
CDKN1B	13	0.000112231	7.03136e-05	0.000139624	22	CADD_SSD	SSD_cases_controls	5969
CHMP1B	10	9.84502e-05	2.63697e-05	0.000127103	22	CADD_SSD	SSD_cases_controls	5969
DCAF10	3	0.000638681	0.000492195	0.00070584	22	CADD_SSD	SSD_cases_controls	5969
DNAJB5	10	0.000189847	8.7894e-05	0.000295168	22	CADD_SSD	SSD_cases_controls	5969
EIF3L	11	9.42842e-05	5.27352e-05	0.000129955	22	CADD_SSD	SSD_cases_controls	5969
EMB	8	0.000182376	0.00010547	0.000174761	22	CADD_SSD	SSD_cases_controls	5969
EML1	13	8.6541e-05	8.7892e-05	6.8632e-05	22	CADD_SSD	SSD_cases_controls	5969
ENAH	7	0.000228519	0.000210941	0.000240381	22	CADD_SSD	SSD_cases_controls	5969
ERCC6L	8	0.000250492	0.000131838	0.000346732	22	CADD_SSD	SSD_cases_controls	5969
EXTL2	11	0.000155009	8.7892e-05	0.000162981	22	CADD_SSD	SSD_cases_controls	5969
FABP4	8	0.000199954	5.27352e-05	0.000371226	22	CADD_SSD	SSD_cases_controls	5969
FAR2	7	0.000231031	8.7892e-05	0.00034928	22	CADD_SSD	SSD_cases_controls	5969
FBXL2	13	7.43702e-05	3.51568e-05	8.24981e-05	22	CADD_SSD	SSD_cases_controls	5969
FOXB1	11	9.74828e-05	3.51568e-05	0.000145463	22	CADD_SSD	SSD_cases_controls	5969
GET3	14	0.00013686	8.7892e-05	0.00014482	22	CADD_SSD	SSD_cases_controls	5969
GNA12	11	8.30979e-05	5.27352e-05	8.54284e-05	22	CADD_SSD	SSD_cases_controls	5969
GNAZ	13	8.11313e-05	3.51568e-05	0.000128081	22	CADD_SSD	SSD_cases_controls	5969
GOSR2	9	0.000171878	0.000140627	0.000154694	22	CADD_SSD	SSD_cases_controls	5969
GOT1	10	0.000147659	8.78921e-05	0.000184587	22	CADD_SSD	SSD_cases_controls	5969
GRIA2	12	9.96109e-05	7.03136e-05	0.000129897	22	CADD_SSD	SSD_cases_controls	5969
IFT20	7	0.000276234	0.000105474	0.000391585	22	CADD_SSD	SSD_cases_controls	5969
ITGB1BP1	7	0.000236052	7.03136e-05	0.000368706	22	CADD_SSD	SSD_cases_controls	5969
KAT7	8	0.000202152	5.27352e-05	0.000334716	22	CADD_SSD	SSD_cases_controls	5969
ME2	14	0.00010547	5.27352e-05	0.000140627	22	CADD_SSD	SSD_cases_controls	5969
MED7	10	0.000170512	0.00010547	0.000152809	22	CADD_SSD	SSD_cases_controls	5969
MEN1	12	0.000101077	9.66813e-05	7.75792e-05	22	CADD_SSD	SSD_cases_controls	5969
MON1B	15	8.78919e-05	7.03136e-05	5.94258e-05	22	CADD_SSD	SSD_cases_controls	5969
MTF2	11	0.000132638	5.27352e-05	0.000147778	22	CADD_SSD	SSD_cases_controls	5969
MTHFSD	10	0.00018809	0.000114262	0.00021466	22	CADD_SSD	SSD_cases_controls	5969
NAPB	6	0.000231449	3.51568e-05	0.000378555	22	CADD_SSD	SSD_cases_controls	5969
NAPG	11	0.000129441	0.000123049	0.00012828	22	CADD_SSD	SSD_cases_controls	5969
NELFA	16	8.56953e-05	5.27362e-05	7.11513e-05	22	CADD_SSD	SSD_cases_controls	5969
NPTX1	5	0.000428912	3.51568e-05	0.00090016	22	CADD_SSD	SSD_cases_controls	5969
NSG1	12	0.000123049	0.00010547	0.00010653	22	CADD_SSD	SSD_cases_controls	5969
NTM	9	0.00014844	7.03136e-05	0.000220276	22	CADD_SSD	SSD_cases_controls	5969
OLA1	5	0.000323443	0.000351568	0.000290602	22	CADD_SSD	SSD_cases_controls	5969
PDLIM3	16	8.02014e-05	5.27352e-05	6.44975e-05	22	CADD_SSD	SSD_cases_controls	5969
PLEKHO1	15	0.000110158	7.03136e-05	0.000103029	22	CADD_SSD	SSD_cases_controls	5969
PPIF	7	0.000190852	0.000140627	0.000171461	22	CADD_SSD	SSD_cases_controls	5969
PPM1B	14	8.41254e-05	4.3946e-05	9.7307e-05	22	CADD_SSD	SSD_cases_controls	5969
PURG	8	0.000184573	7.91028e-05	0.000235277	22	CADD_SSD	SSD_cases_controls	5969
RAB3IL1	14	0.000111749	5.27352e-05	0.000151467	22	CADD_SSD	SSD_cases_controls	5969
RANBP1	13	0.000125758	8.7892e-05	0.000135	22	CADD_SSD	SSD_cases_controls	5969
REEP2	9	0.000154299	3.51568e-05	0.00025165	22	CADD_SSD	SSD_cases_controls	5969
RIOK2	6	0.000292973	0.00010547	0.000407827	22	CADD_SSD	SSD_cases_controls	5969
RUNDC3B	7	0.000213452	0.00010547	0.000219889	22	CADD_SSD	SSD_cases_controls	5969
SAP130	18	5.37117e-05	5.27352e-05	3.27322e-05	22	CADD_SSD	SSD_cases_controls	5969
SCN3B	6	0.000196292	0.000158206	0.000185838	22	CADD_SSD	SSD_cases_controls	5969
SCRN3	7	0.000218474	0.000246098	0.000119161	22	CADD_SSD	SSD_cases_controls	5969
SERPINB6	13	0.000113584	3.51568e-05	0.000130487	22	CADD_SSD	SSD_cases_controls	5969
SESTD1	15	9.9611e-05	5.27352e-05	0.000111704	22	CADD_SSD	SSD_cases_controls	5969
SLC12A2	13	0.000124401	3.5158e-05	0.000216894	22	CADD_SSD	SSD_cases_controls	5969
SLC38A10	5	0.000323443	0.000246098	0.000316802	22	CADD_SSD	SSD_cases_controls	5969
SLC9A1	5	0.000281253	3.51568e-05	0.00055071	22	CADD_SSD	SSD_cases_controls	5969
SLITRK4	10	0.000184573	0.00010547	0.000233388	22	CADD_SSD	SSD_cases_controls	5969
SNRNP70	17	6.30754e-05	3.51568e-05	5.69804e-05	22	CADD_SSD	SSD_cases_controls	5969
SOX3	4	0.000329605	0.000105491	0.000496226	22	CADD_SSD	SSD_cases_controls	5969
ST8SIA3	12	9.22866e-05	5.27352e-05	9.54384e-05	22	CADD_SSD	SSD_cases_controls	5969
STAT5B	13	9.33007e-05	5.27352e-05	0.000119521	22	CADD_SSD	SSD_cases_controls	5969
SYT2	13	9.05964e-05	5.27352e-05	0.000100173	22	CADD_SSD	SSD_cases_controls	5969
TDG	6	0.000266606	5.2737e-05	0.000352694	22	CADD_SSD	SSD_cases_controls	5969
TELO2	14	7.03136e-05	5.27352e-05	5.6856e-05	22	CADD_SSD	SSD_cases_controls	5969
TP53RK	11	0.000127843	5.27352e-05	0.000174033	22	CADD_SSD	SSD_cases_controls	5969
UBXN4	8	0.000173589	8.78919e-05	0.000182548	22	CADD_SSD	SSD_cases_controls	5969
UMPS	12	9.9611e-05	0.00010547	7.50794e-05	22	CADD_SSD	SSD_cases_controls	5969
WDR20	15	6.56261e-05	3.51568e-05	8.39008e-05	22	CADD_SSD	SSD_cases_controls	5969
WDR81	12	9.81501e-05	7.91065e-05	8.85185e-05	22	CADD_SSD	SSD_cases_controls	5969
WIPI2	11	8.46959e-05	3.51568e-05	0.000100002	22	CADD_SSD	SSD_cases_controls	5969
XPR1	12	0.000112795	7.03136e-05	0.000125077	22	CADD_SSD	SSD_cases_controls	5969
YAP1	6	0.000155276	3.51568e-05	0.000295069	22	CADD_SSD	SSD_cases_controls	5969
ZC3HAV1	9	0.000193362	7.03136e-05	0.000409994	22	CADD_SSD	SSD_cases_controls	5969
ZER1	14	5.90132e-05	3.51568e-05	6.45345e-05	22	CADD_SSD	SSD_cases_controls	5969
ZNF700	11	0.00017099	7.03136e-05	0.000208745	22	CADD_SSD	SSD_cases_controls	5969
ACSS3	8	0.000347174	3.51574e-05	0.000840448	22	CADD_SSD	SSD_cases	3116
AMDHD2	10	0.000297087	5.27365e-05	0.000541612	22	CADD_SSD	SSD_cases	3116
AMOT	9	0.000236332	0.00010547	0.000366322	22	CADD_SSD	SSD_cases	3116
ARHGAP12	16	0.000115359	0.000114259	9.90172e-05	22	CADD_SSD	SSD_cases	3116
ASRGL1	10	0.000225003	0.00010547	0.000270146	22	CADD_SSD	SSD_cases	3116
ATP1B1	11	0.000273269	0.000298833	0.000244002	22	CADD_SSD	SSD_cases	3116
BOLA3	7	0.000361614	0.000140632	0.000614309	22	CADD_SSD	SSD_cases	3116
CACTIN	17	9.40961e-05	5.27352e-05	0.00010211	22	CADD_SSD	SSD_cases	3116
CCNB2	8	0.000316411	8.78918e-05	0.000657991	22	CADD_SSD	SSD_cases	3116
CDC37	12	0.000244649	7.91028e-05	0.000350927	22	CADD_SSD	SSD_cases	3116
CDCP1	15	0.000114846	5.27352e-05	0.000165417	22	CADD_SSD	SSD_cases	3116
CEP76	9	0.000320319	0.00010547	0.0004256	22	CADD_SSD	SSD_cases	3116
CIAO2A	10	0.000291809	0.00010547	0.000551384	22	CADD_SSD	SSD_cases	3116
DCAF13	12	0.000206546	8.7892e-05	0.000260851	22	CADD_SSD	SSD_cases	3116
DCTN5	9	0.000351568	5.27352e-05	0.000910097	22	CADD_SSD	SSD_cases	3116
DDX21	13	0.000242041	8.7892e-05	0.000374353	22	CADD_SSD	SSD_cases	3116
DNAJC18	9	0.00025977	0.00010547	0.000429305	22	CADD_SSD	SSD_cases	3116
EDEM3	11	0.000204549	0.000140627	0.000246884	22	CADD_SSD	SSD_cases	3116
EHD2	11	0.000258882	8.78982e-05	0.000330931	22	CADD_SSD	SSD_cases	3116
EIF2B1	15	0.000151174	8.7892e-05	0.00015336	22	CADD_SSD	SSD_cases	3116
EPHX1	10	0.000386729	9.6681e-05	0.000671725	22	CADD_SSD	SSD_cases	3116
ERAL1	6	0.000433601	6.15244e-05	0.000784216	22	CADD_SSD	SSD_cases	3116
FAM120A	16	0.000107668	4.3946e-05	0.000175065	22	CADD_SSD	SSD_cases	3116
FAM91A1	10	0.000277739	8.7892e-05	0.000543499	22	CADD_SSD	SSD_cases	3116
FBXL18	10	0.000254887	0.000158206	0.000384074	22	CADD_SSD	SSD_cases	3116
FCF1	5	0.000678525	0.000228519	0.000824555	22	CADD_SSD	SSD_cases	3116
FRMD4A	18	6.34776e-05	4.3946e-05	5.32972e-05	22	CADD_SSD	SSD_cases	3116
FUS	12	0.000159671	6.15244e-05	0.00030377	22	CADD_SSD	SSD_cases	3116
GALE	14	0.000151928	3.51568e-05	0.000294111	22	CADD_SSD	SSD_cases	3116
GNAI3	15	0.000178128	7.03136e-05	0.000216707	22	CADD_SSD	SSD_cases	3116
GPC4	7	0.000276232	5.27352e-05	0.000466596	22	CADD_SSD	SSD_cases	3116
HDAC3	14	0.000116771	3.51568e-05	0.000156104	22	CADD_SSD	SSD_cases	3116
IBTK	14	0.000133094	7.91028e-05	0.000149907	22	CADD_SSD	SSD_cases	3116
IKBKB	17	0.000111675	7.03136e-05	0.000153489	22	CADD_SSD	SSD_cases	3116
ING4	14	0.000214707	0.000131838	0.000326625	22	CADD_SSD	SSD_cases	3116
INTS8	15	0.000123049	5.27352e-05	0.000162744	22	CADD_SSD	SSD_cases	3116
KDM2A	14	0.000160717	0.000131838	0.000106112	22	CADD_SSD	SSD_cases	3116
LGI2	14	0.000151928	7.91028e-05	0.000186747	22	CADD_SSD	SSD_cases	3116
LMAN2	13	0.000187954	7.03136e-05	0.000239671	22	CADD_SSD	SSD_cases	3116
LRRC1	8	0.000274663	0.000184573	0.000262239	22	CADD_SSD	SSD_cases	3116
MANEAL	15	0.000134768	3.51568e-05	0.000286054	22	CADD_SSD	SSD_cases	3116
MAOA	5	0.000432428	0.000281254	0.000458657	22	CADD_SSD	SSD_cases	3116
MAP3K7	7	0.000303856	0.000158206	0.000400428	22	CADD_SSD	SSD_cases	3116
MAP4K4	16	0.00012195	7.91028e-05	0.000101381	22	CADD_SSD	SSD_cases	3116
MAVS	18	0.000114261	5.27362e-05	0.000135393	22	CADD_SSD	SSD_cases	3116
MEX3B	9	0.000312533	0.000123049	0.00045155	22	CADD_SSD	SSD_cases	3116
MIGA1	9	0.000263676	0.00010547	0.000301663	22	CADD_SSD	SSD_cases	3116
MRTO4	14	0.000197129	0.000140627	0.00019794	22	CADD_SSD	SSD_cases	3116
MTRF1	7	0.000582598	0.000175784	0.00105365	22	CADD_SSD	SSD_cases	3116
NCEH1	6	0.000462898	5.27352e-05	0.00103062	22	CADD_SSD	SSD_cases	3116
NDUFA2	17	0.00016441	0.00010547	0.000179043	22	CADD_SSD	SSD_cases	3116
NOC2L	14	0.000172018	0.000131838	0.000230041	22	CADD_SSD	SSD_cases	3116
NRP1	12	0.000133303	0.00010547	0.000117671	22	CADD_SSD	SSD_cases	3116
NSMCE3	3	0.00106056	0.000474617	0.00129858	22	CADD_SSD	SSD_cases	3116
NVL	13	0.00030965	0.000140627	0.000397595	22	CADD_SSD	SSD_cases	3116
P4HB	12	0.000188969	7.91028e-05	0.000293197	22	CADD_SSD	SSD_cases	3116
PALM	4	0.00106353	6.15287e-05	0.00203342	22	CADD_SSD	SSD_cases	3116
PAPOLA	6	0.000336919	8.78918e-05	0.000551012	22	CADD_SSD	SSD_cases	3116
PDSS1	8	0.000250493	0.000105471	0.000352666	22	CADD_SSD	SSD_cases	3116
PET100	17	0.000136492	3.51568e-05	0.000199511	22	CADD_SSD	SSD_cases	3116
PNO1	11	0.000274862	0.000140627	0.000381599	22	CADD_SSD	SSD_cases	3116
PPIP5K2	13	0.000121697	5.27352e-05	0.000155325	22	CADD_SSD	SSD_cases	3116
PPP1R14A	1	0.00239066	0.00239066		22	CADD_SSD	SSD_cases	3116
PRC1	17	8.6859e-05	5.27352e-05	9.71746e-05	22	CADD_SSD	SSD_cases	3116
PRKRA	12	0.000190433	0.000158206	0.000170566	22	CADD_SSD	SSD_cases	3116
PRPF8	18	8.20332e-05	3.51568e-05	8.84083e-05	22	CADD_SSD	SSD_cases	3116
PTBP3	8	0.000437263	0.000184576	0.000563404	22	CADD_SSD	SSD_cases	3116
RAB23	12	0.000212406	7.03136e-05	0.000362076	22	CADD_SSD	SSD_cases	3116
RALY	12	0.000184574	6.15244e-05	0.000225923	22	CADD_SSD	SSD_cases	3116
RARS1	16	0.000118655	7.03136e-05	0.00015716	22	CADD_SSD	SSD_cases	3116
RBBP5	12	0.000121584	3.51568e-05	0.000268318	22	CADD_SSD	SSD_cases	3116
SCAMP3	15	0.00011719	0.00010547	9.84721e-05	22	CADD_SSD	SSD_cases	3116
SERINC1	7	0.000469595	0.000140627	0.00092793	22	CADD_SSD	SSD_cases	3116
SGPL1	14	0.000161972	9.6681e-05	0.000180478	22	CADD_SSD	SSD_cases	3116
SHTN1	12	0.000177249	4.3946e-05	0.000361918	22	CADD_SSD	SSD_cases	3116
SIX4	6	0.000433609	0.000263701	0.00057378	22	CADD_SSD	SSD_cases	3116
SLC17A7	13	0.000269085	7.03136e-05	0.000552549	22	CADD_SSD	SSD_cases	3116
SLC25A46	8	0.000371343	0.000123049	0.000590714	22	CADD_SSD	SSD_cases	3116
SLC25A5	2	0.00229398	0.00229398	0.00321932	22	CADD_SSD	SSD_cases	3116
SLC2A3	10	0.000242583	7.03146e-05	0.000495656	22	CADD_SSD	SSD_cases	3116
STK4	8	0.000448249	4.3946e-05	0.000946346	22	CADD_SSD	SSD_cases	3116
STRAP	2	0.00153811	0.00153811	0.00215036	22	CADD_SSD	SSD_cases	3116
SULF2	18	0.000106448	5.27352e-05	0.000118837	22	CADD_SSD	SSD_cases	3116
TACC1	13	0.000112231	0.00010547	8.97871e-05	22	CADD_SSD	SSD_cases	3116
TBC1D22A	16	0.00011426	3.51568e-05	0.000167503	22	CADD_SSD	SSD_cases	3116
TGFB3	12	0.000228519	7.03136e-05	0.000330226	22	CADD_SSD	SSD_cases	3116
TIMM8B	9	0.000515633	0.000140627	0.00116303	22	CADD_SSD	SSD_cases	3116
TOPBP1	17	0.000119947	5.27352e-05	0.000158234	22	CADD_SSD	SSD_cases	3116
UBA1	8	0.000237308	7.91028e-05	0.00029698	22	CADD_SSD	SSD_cases	3116
UFL1	15	0.000175785	8.7892e-05	0.000233771	22	CADD_SSD	SSD_cases	3116
UTP15	13	0.000166319	5.27352e-05	0.000232608	22	CADD_SSD	SSD_cases	3116
VRK1	11	0.000249294	5.27352e-05	0.000525347	22	CADD_SSD	SSD_cases	3116
VRK3	13	0.000166319	0.000210941	0.000105377	22	CADD_SSD	SSD_cases	3116
WRAP53	9	0.000216806	8.79013e-05	0.000288718	22	CADD_SSD	SSD_cases	3116
XPOT	17	0.000160274	5.27352e-05	0.00029525	22	CADD_SSD	SSD_cases	3116
ZBTB10	11	0.000231715	3.51568e-05	0.000546336	22	CADD_SSD	SSD_cases	3116
ZBTB12	8	0.000331794	5.27352e-05	0.000748943	22	CADD_SSD	SSD_cases	3116
ZNF672	17	9.82322e-05	5.27352e-05	0.000172463	22	CADD_SSD	SSD_cases	3116
ACOX3	12	0.000186038	0.00010547	0.000216002	22	CADD_SSD	SSD_controls	2853
ADCK5	16	0.000147221	6.15254e-05	0.000268965	22	CADD_SSD	SSD_controls	2853
ALDH18A1	21	8.20325e-05	7.03136e-05	7.70915e-05	22	CADD_SSD	SSD_controls	2853
AP1S2	5	0.000692615	0.000193362	0.000806347	22	CADD_SSD	SSD_controls	2853
APH1A	12	0.000169924	7.03146e-05	0.000290426	22	CADD_SSD	SSD_controls	2853
APH1B	9	0.000269536	8.7892e-05	0.000403635	22	CADD_SSD	SSD_controls	2853
ATG16L1	8	0.000448251	7.03134e-05	0.00092688	22	CADD_SSD	SSD_controls	2853
ATG7	9	0.000396491	5.27352e-05	0.000546637	22	CADD_SSD	SSD_controls	2853
ATP6V0D1	15	0.0001793	7.03136e-05	0.000262855	22	CADD_SSD	SSD_controls	2853
BICRA	1	0.00381465	0.00381465		22	CADD_SSD	SSD_controls	2853
BPGM	9	0.000261723	0.000123049	0.000347529	22	CADD_SSD	SSD_controls	2853
C12orf57	11	0.00034997	0.000210941	0.000512402	22	CADD_SSD	SSD_controls	2853
CCDC25	8	0.00033399	7.91028e-05	0.000711995	22	CADD_SSD	SSD_controls	2853
CD9	8	0.000237308	7.91028e-05	0.000370519	22	CADD_SSD	SSD_controls	2853
CDIP1	11	0.000226921	7.03136e-05	0.000264431	22	CADD_SSD	SSD_controls	2853
CEP76	9	0.000324226	0.000140627	0.000423903	22	CADD_SSD	SSD_controls	2853
CEP83	13	0.000371851	0.000263676	0.000406644	22	CADD_SSD	SSD_controls	2853
CHAC2	11	0.000311618	7.03136e-05	0.000654338	22	CADD_SSD	SSD_controls	2853
CIP2A	6	0.000462911	8.7892e-05	0.000855988	22	CADD_SSD	SSD_controls	2853
CLPX	6	0.000436534	0.00021973	0.00054265	22	CADD_SSD	SSD_controls	2853
CNNM4	16	9.66812e-05	6.15244e-05	0.000106442	22	CADD_SSD	SSD_controls	2853
DCAF15	14	0.000135605	8.7892e-05	0.00013797	22	CADD_SSD	SSD_controls	2853
DECR1	7	0.000532375	0.00010547	0.00104038	22	CADD_SSD	SSD_controls	2853
DNAJA3	14	0.000120538	6.15244e-05	0.000128779	22	CADD_SSD	SSD_controls	2853
ENO2	13	0.000151446	0.00010547	0.000132237	22	CADD_SSD	SSD_controls	2853
ERLEC1	12	0.000260746	0.000105471	0.000428214	22	CADD_SSD	SSD_controls	2853
EXOSC7	16	0.000153811	0.000123049	0.000201091	22	CADD_SSD	SSD_controls	2853
EYA3	14	0.000153183	6.15244e-05	0.000204001	22	CADD_SSD	SSD_controls	2853
FAIM2	3	0.00141213	7.03136e-05	0.00236991	22	CADD_SSD	SSD_controls	2853
GNA13	6	0.000694348	0.000307622	0.000855241	22	CADD_SSD	SSD_controls	2853
HAPLN4	17	0.00014373	7.03136e-05	0.000171248	22	CADD_SSD	SSD_controls	2853
HECW2	12	0.000172854	7.91028e-05	0.000220299	22	CADD_SSD	SSD_controls	2853
HLA-A	8	0.000369156	0.000140627	0.000720679	22	CADD_SSD	SSD_controls	2853
HMOX2	11	0.000226921	7.03136e-05	0.000264431	22	CADD_SSD	SSD_controls	2853
HPF1	5	0.000857827	0.000492195	0.000752842	22	CADD_SSD	SSD_controls	2853
HPX	10	0.00019512	0.00010547	0.000292088	22	CADD_SSD	SSD_controls	2853
ICA1	9	0.000349615	0.000175784	0.000401759	22	CADD_SSD	SSD_controls	2853
IGDCC3	14	0.000146905	5.27352e-05	0.000181977	22	CADD_SSD	SSD_controls	2853
IL1RAP	9	0.000375006	0.000140627	0.000438933	22	CADD_SSD	SSD_controls	2853
IVNS1ABP	9	0.000332036	7.03136e-05	0.000602201	22	CADD_SSD	SSD_controls	2853
KCNAB1	8	0.000364752	7.91026e-05	0.000706315	22	CADD_SSD	SSD_controls	2853
KDM2B	15	0.000147694	0.000105474	0.00012533	22	CADD_SSD	SSD_controls	2853
KDM5C	6	0.000360358	0.000123049	0.00054462	22	CADD_SSD	SSD_controls	2853
MALT1	8	0.000391119	0.000158206	0.000652111	22	CADD_SSD	SSD_controls	2853
MAZ	11	0.000428273	0.000123049	0.000746999	22	CADD_SSD	SSD_controls	2853
MBTD1	12	0.000127444	4.3946e-05	0.000217384	22	CADD_SSD	SSD_controls	2853
MCAM	16	0.000194461	0.000131838	0.000224515	22	CADD_SSD	SSD_controls	2853
MEX3B	11	0.000260502	0.000105474	0.000420159	22	CADD_SSD	SSD_controls	2853
MGAT5	17	0.000120981	7.03136e-05	0.000125209	22	CADD_SSD	SSD_controls	2853
MGST1	5	0.000442976	0.000175784	0.000528435	22	CADD_SSD	SSD_controls	2853
MIB1	19	4.71842e-05	3.51568e-05	3.84467e-05	22	CADD_SSD	SSD_controls	2853
MID1	9	0.000345712	0.00010547	0.000408677	22	CADD_SSD	SSD_controls	2853
MPI	11	0.000238107	0.000193362	0.000213324	22	CADD_SSD	SSD_controls	2853
MTFMT	4	0.000944838	0.000360357	0.00141819	22	CADD_SSD	SSD_controls	2853
NAB2	9	0.000275395	0.00010547	0.0004406	22	CADD_SSD	SSD_controls	2853
NCAN	13	0.000204181	0.000140627	0.000201902	22	CADD_SSD	SSD_controls	2853
NEU1	15	0.000128908	5.27352e-05	0.000190101	22	CADD_SSD	SSD_controls	2853
NME6	8	0.000355963	9.6681e-05	0.000767306	22	CADD_SSD	SSD_controls	2853
NT5C2	14	0.000120538	4.3946e-05	0.000208659	22	CADD_SSD	SSD_controls	2853
NUS1	4	0.00108107	0.000694347	0.00123237	22	CADD_SSD	SSD_controls	2853
OLFM2	12	0.000215335	0.000114259	0.000238695	22	CADD_SSD	SSD_controls	2853
PACS1	14	0.000141883	6.15244e-05	0.000192742	22	CADD_SSD	SSD_controls	2853
PARS2	8	0.00030103	6.15242e-05	0.000422869	22	CADD_SSD	SSD_controls	2853
PET100	14	0.000180807	7.03136e-05	0.000205627	22	CADD_SSD	SSD_controls	2853
PHF10	9	0.000330086	3.51568e-05	0.000591156	22	CADD_SSD	SSD_controls	2853
PIP4K2B	9	0.000558603	7.03136e-05	0.00103864	22	CADD_SSD	SSD_controls	2853
PLA2G12A	5	0.000509773	3.51568e-05	0.00105162	22	CADD_SSD	SSD_controls	2853
POLR2F	9	0.000351568	0.000210941	0.000419769	22	CADD_SSD	SSD_controls	2853
POLR3H	18	0.000120123	5.27352e-05	0.000213461	22	CADD_SSD	SSD_controls	2853
PPFIA1	12	0.00011426	7.03136e-05	0.000138919	22	CADD_SSD	SSD_controls	2853
PRDX2	15	0.000157034	8.7892e-05	0.000170748	22	CADD_SSD	SSD_controls	2853
PRKCG	16	0.000171389	5.27352e-05	0.000248969	22	CADD_SSD	SSD_controls	2853
PRMT7	17	9.51305e-05	8.7892e-05	8.92133e-05	22	CADD_SSD	SSD_controls	2853
PSMG2	9	0.000324226	0.000140627	0.000423903	22	CADD_SSD	SSD_controls	2853
RABL3	7	0.000457038	5.27352e-05	0.0010855	22	CADD_SSD	SSD_controls	2853
RB1CC1	11	0.000207745	5.27352e-05	0.000352605	22	CADD_SSD	SSD_controls	2853
S100A11	2	0.00159964	0.00159964	0.00198877	22	CADD_SSD	SSD_controls	2853
SAFB	8	0.000419685	0.000184573	0.00062746	22	CADD_SSD	SSD_controls	2853
SALL4	16	0.000217533	7.03136e-05	0.000328666	22	CADD_SSD	SSD_controls	2853
SAR1A	9	0.000476571	0.000158206	0.000613702	22	CADD_SSD	SSD_controls	2853
SEMA3E	15	0.000151174	0.000123049	0.000121932	22	CADD_SSD	SSD_controls	2853
SLAIN2	9	0.000464851	3.51568e-05	0.00100509	22	CADD_SSD	SSD_controls	2853
SLC25A13	17	0.000109607	7.03136e-05	9.93471e-05	22	CADD_SSD	SSD_controls	2853
SLC38A1	4	0.00103273	0.000184573	0.00181051	22	CADD_SSD	SSD_controls	2853
SLC9A9	13	0.000169023	7.03136e-05	0.000232932	22	CADD_SSD	SSD_controls	2853
SNRK	11	0.00017099	8.7892e-05	0.000231754	22	CADD_SSD	SSD_controls	2853
SZRD1	8	0.000316411	0.00021973	0.000300527	22	CADD_SSD	SSD_controls	2853
TBC1D20	10	0.000189847	6.15244e-05	0.000371677	22	CADD_SSD	SSD_controls	2853
TDRD3	10	0.000413093	0.00010547	0.000729275	22	CADD_SSD	SSD_controls	2853
TERF2IP	14	0.00010296	8.7892e-05	6.78561e-05	22	CADD_SSD	SSD_controls	2853
TNPO2	12	0.000243171	0.000140627	0.000281639	22	CADD_SSD	SSD_controls	2853
TRNT1	14	0.000234797	0.00010547	0.000411418	22	CADD_SSD	SSD_controls	2853
TTC27	11	0.000234911	0.000123049	0.000234824	22	CADD_SSD	SSD_controls	2853
TUBE1	7	0.000582599	7.03136e-05	0.00139445	22	CADD_SSD	SSD_controls	2853
USP8	8	0.00034937	8.78921e-05	0.000688315	22	CADD_SSD	SSD_controls	2853
UTP11	2	0.00196878	0.00196878	0.00263512	22	CADD_SSD	SSD_controls	2853
VPS4A	12	0.000253424	6.15244e-05	0.000513175	22	CADD_SSD	SSD_controls	2853
WASF1	8	0.000492195	4.3946e-05	0.000708701	22	CADD_SSD	SSD_controls	2853
WDTC1	13	0.000200124	5.27352e-05	0.000370647	22	CADD_SSD	SSD_controls	2853
ALDH1L1	2	0.00149416	0.00149416	0.00203849	22	LOF_SSD	SSD_cases	3116
ANGEL1	4	0.000786634	0.000228519	0.00127063	22	LOF_SSD	SSD_cases	3116
ASIC3	3	0.00124221	0.000896498	0.00142919	22	LOF_SSD	SSD_cases	3116
CARS2	1	0.00326958	0.00326958		22	LOF_SSD	SSD_cases	3116
CR2	6	0.000594736	0.000114259	0.00120811	22	LOF_SSD	SSD_cases	3116
DISP2	4	0.000404304	0.00011426	0.000648103	22	LOF_SSD	SSD_cases	3116
ERV3-1	3	0.00129494	3.51568e-05	0.00219725	22	LOF_SSD	SSD_cases	3116
EXO1	3	0.000808606	0.000123049	0.00127985	22	LOF_SSD	SSD_cases	3116
FSIP1	3	0.000832044	0.000175784	0.00127614	22	LOF_SSD	SSD_cases	3116
GCNT3	3	0.000949236	0.00101955	0.000881029	22	LOF_SSD	SSD_cases	3116
HYAL4	2	0.00155569	0.00155569	0.00140457	22	LOF_SSD	SSD_cases	3116
IGFBP1	2	0.00174905	0.00174905	0.00195148	22	LOF_SSD	SSD_cases	3116
PHKB	6	0.000398444	6.15244e-05	0.000706878	22	LOF_SSD	SSD_cases	3116
SULF1	2	0.00132717	0.00132717	0.00185204	22	LOF_SSD	SSD_cases	3116
TMEM209	2	0.00184573	0.00184573	0.00191419	22	LOF_SSD	SSD_cases	3116
TPTE2	3	0.000949235	0.000861342	0.000926002	22	LOF_SSD	SSD_cases	3116
ACAP2	19	5.36609e-05	3.51568e-05	4.84878e-05	23	CADD_SSD	SSD_cases_controls	5969
ARL6IP6	9	0.000146487	8.7892e-05	0.000116933	23	CADD_SSD	SSD_cases_controls	5969
ATP2A2	13	8.51877e-05	7.03136e-05	7.09865e-05	23	CADD_SSD	SSD_cases_controls	5969
ATP5PB	13	8.24833e-05	3.51568e-05	0.000157616	23	CADD_SSD	SSD_cases_controls	5969
B3GALT2	7	0.000248609	5.27352e-05	0.000396773	23	CADD_SSD	SSD_cases_controls	5969
CD47	8	0.000217533	3.51568e-05	0.000494962	23	CADD_SSD	SSD_cases_controls	5969
CERS1	15	7.85181e-05	3.5158e-05	0.000111549	23	CADD_SSD	SSD_cases_controls	5969
CMC2	12	0.000158206	0.000158206	0.000129392	23	CADD_SSD	SSD_cases_controls	5969
CNOT6L	10	9.66813e-05	6.15244e-05	9.77847e-05	23	CADD_SSD	SSD_cases_controls	5969
COX7A2L	10	0.000184573	7.91028e-05	0.00022652	23	CADD_SSD	SSD_cases_controls	5969
CTPS1	13	0.000117641	3.51568e-05	0.000139041	23	CADD_SSD	SSD_cases_controls	5969
DHRS4	9	0.000123049	8.78951e-05	0.000100597	23	CADD_SSD	SSD_cases_controls	5969
DKC1	7	0.000148161	7.03136e-05	0.00019754	23	CADD_SSD	SSD_cases_controls	5969
DLST	11	9.90782e-05	8.7892e-05	7.55146e-05	23	CADD_SSD	SSD_cases_controls	5969
EIF3I	11	0.000123049	8.7892e-05	0.000139081	23	CADD_SSD	SSD_cases_controls	5969
ENDOD1	16	8.13001e-05	5.27352e-05	7.64542e-05	23	CADD_SSD	SSD_cases_controls	5969
FAH	10	0.000214456	7.91028e-05	0.000237406	23	CADD_SSD	SSD_cases_controls	5969
FAM50A	11	0.00010547	5.27352e-05	0.000125781	23	CADD_SSD	SSD_cases_controls	5969
FDXR	14	0.000111749	6.15244e-05	0.000130932	23	CADD_SSD	SSD_cases_controls	5969
FKBP7	4	0.000373541	0.000175784	0.000506912	23	CADD_SSD	SSD_cases_controls	5969
FUBP3	18	6.93371e-05	6.15244e-05	5.73493e-05	23	CADD_SSD	SSD_cases_controls	5969
GNAO1	10	0.000128324	6.15254e-05	0.000158974	23	CADD_SSD	SSD_cases_controls	5969
GRIA1	19	6.10617e-05	3.51568e-05	6.94212e-05	23	CADD_SSD	SSD_cases_controls	5969
GTPBP8	13	0.000104118	8.7892e-05	8.50517e-05	23	CADD_SSD	SSD_cases_controls	5969
HMGCR	14	0.000131838	3.51568e-05	0.00028233	23	CADD_SSD	SSD_cases_controls	5969
JAG2	3	0.000515637	5.27408e-05	0.000801761	23	CADD_SSD	SSD_cases_controls	5969
KCNA4	14	0.000143138	0.000140628	0.000124079	23	CADD_SSD	SSD_cases_controls	5969
KDM4B	12	0.000102542	6.15244e-05	0.000126056	23	CADD_SSD	SSD_cases_controls	5969
LAP3	15	0.000100783	5.27352e-05	0.000111861	23	CADD_SSD	SSD_cases_controls	5969
MARS2	13	7.9779e-05	7.03136e-05	4.51685e-05	23	CADD_SSD	SSD_cases_controls	5969
MAT2B	15	9.49233e-05	3.51568e-05	0.000105219	23	CADD_SSD	SSD_cases_controls	5969
ME1	8	0.000237309	9.66826e-05	0.000395304	23	CADD_SSD	SSD_cases_controls	5969
MFAP3	15	8.672e-05	7.03136e-05	7.81812e-05	23	CADD_SSD	SSD_cases_controls	5969
MIER3	12	0.000112797	7.03137e-05	0.000134183	23	CADD_SSD	SSD_cases_controls	5969
MRM1	10	0.000128322	6.15244e-05	0.000195227	23	CADD_SSD	SSD_cases_controls	5969
NADK2	6	0.000228519	4.3946e-05	0.000343027	23	CADD_SSD	SSD_cases_controls	5969
NDC80	10	0.000124807	0.00012305	6.9057e-05	23	CADD_SSD	SSD_cases_controls	5969
NDUFB3	3	0.000691417	0.000861342	0.000389247	23	CADD_SSD	SSD_cases_controls	5969
NFKBIL1	16	7.25112e-05	4.3946e-05	6.54193e-05	23	CADD_SSD	SSD_cases_controls	5969
NSL1	7	0.000243586	8.7892e-05	0.000368227	23	CADD_SSD	SSD_cases_controls	5969
OAT	15	9.25795e-05	3.51568e-05	0.000107638	23	CADD_SSD	SSD_cases_controls	5969
ORMDL3	7	0.000215963	8.7892e-05	0.000253867	23	CADD_SSD	SSD_cases_controls	5969
OTUD7A	17	8.2722e-05	5.27371e-05	7.73161e-05	23	CADD_SSD	SSD_cases_controls	5969
PDE4B	14	0.000100448	3.51568e-05	0.000142713	23	CADD_SSD	SSD_cases_controls	5969
PGLS	10	0.000202157	8.7892e-05	0.000364456	23	CADD_SSD	SSD_cases_controls	5969
PITPNM1	15	8.32072e-05	5.27352e-05	0.000106201	23	CADD_SSD	SSD_cases_controls	5969
PKIG	15	8.20325e-05	3.51568e-05	9.75713e-05	23	CADD_SSD	SSD_cases_controls	5969
PNMA1	12	0.0001084	3.51568e-05	0.000107013	23	CADD_SSD	SSD_cases_controls	5969
PRPF31	16	8.8991e-05	6.15244e-05	6.20561e-05	23	CADD_SSD	SSD_cases_controls	5969
PSMA4	8	0.00013843	4.3946e-05	0.000272394	23	CADD_SSD	SSD_cases_controls	5969
REEP1	15	8.7892e-05	8.7892e-05	7.94508e-05	23	CADD_SSD	SSD_cases_controls	5969
RNF139	14	0.000109237	9.6681e-05	9.0734e-05	23	CADD_SSD	SSD_cases_controls	5969
RPL3	15	7.50018e-05	3.51568e-05	8.23091e-05	23	CADD_SSD	SSD_cases_controls	5969
RWDD4	9	0.000175784	3.51568e-05	0.000342327	23	CADD_SSD	SSD_cases_controls	5969
SMAD5	9	0.000210941	5.27352e-05	0.000469133	23	CADD_SSD	SSD_cases_controls	5969
SNX18	11	0.000145421	3.51568e-05	0.000254382	23	CADD_SSD	SSD_cases_controls	5969
SPINDOC	10	0.000133596	2.63676e-05	0.000288866	23	CADD_SSD	SSD_cases_controls	5969
SPIRE2	13	0.000125753	7.03161e-05	0.000188486	23	CADD_SSD	SSD_cases_controls	5969
SRP19	10	0.000137111	0.00010547	0.000114762	23	CADD_SSD	SSD_cases_controls	5969
STAM2	11	0.000166196	8.78951e-05	0.000222956	23	CADD_SSD	SSD_cases_controls	5969
STIM2	13	9.33007e-05	5.27352e-05	9.84978e-05	23	CADD_SSD	SSD_cases_controls	5969
STT3A	11	0.000102274	5.27352e-05	0.000151382	23	CADD_SSD	SSD_cases_controls	5969
STT3B	15	7.96887e-05	3.51568e-05	9.50968e-05	23	CADD_SSD	SSD_cases_controls	5969
SURF4	10	0.0001793	3.51574e-05	0.000340536	23	CADD_SSD	SSD_cases_controls	5969
TMCO1	5	0.000312896	8.7892e-05	0.000365656	23	CADD_SSD	SSD_cases_controls	5969
TMTC3	7	0.00018834	5.27352e-05	0.000390265	23	CADD_SSD	SSD_cases_controls	5969
UTP23	7	0.000215963	8.7892e-05	0.000344422	23	CADD_SSD	SSD_cases_controls	5969
VPS25	18	7.5197e-05	2.63676e-05	0.000111959	23	CADD_SSD	SSD_cases_controls	5969
VTA1	8	0.000202152	9.6681e-05	0.000333263	23	CADD_SSD	SSD_cases_controls	5969
WASHC3	1	0.00253129	0.00253129		23	CADD_SSD	SSD_cases_controls	5969
WIPF3	13	0.00010547	7.03136e-05	0.000102247	23	CADD_SSD	SSD_cases_controls	5969
ABCF1	17	0.000140627	8.7892e-05	0.000200906	23	CADD_SSD	SSD_cases	3116
ACTR1A	17	0.000134423	5.27352e-05	0.000193057	23	CADD_SSD	SSD_cases	3116
ADCK5	12	0.00017432	7.03146e-05	0.000308178	23	CADD_SSD	SSD_cases	3116
AGTRAP	7	0.000457054	8.7892e-05	0.00094022	23	CADD_SSD	SSD_cases	3116
AKR1C3	3	0.000796887	0.000158206	0.00118316	23	CADD_SSD	SSD_cases	3116
ALDOA	11	0.000281256	5.27352e-05	0.000621541	23	CADD_SSD	SSD_cases	3116
ARHGAP18	9	0.000314458	0.000281254	0.000352823	23	CADD_SSD	SSD_cases	3116
ARID3B	12	0.000244633	0.000114259	0.000343114	23	CADD_SSD	SSD_cases	3116
BAIAP2L1	9	0.000230472	0.00010547	0.000332417	23	CADD_SSD	SSD_cases	3116
BDNF	4	0.0006504	0.000254887	0.000946516	23	CADD_SSD	SSD_cases	3116
BTN2A1	17	0.000109606	8.7892e-05	9.31258e-05	23	CADD_SSD	SSD_cases	3116
CAMKK1	17	0.000146832	3.51568e-05	0.000215554	23	CADD_SSD	SSD_cases	3116
CD200	4	0.000883315	0.000158206	0.00154779	23	CADD_SSD	SSD_cases	3116
CD2AP	14	0.000124304	4.3946e-05	0.00027566	23	CADD_SSD	SSD_cases	3116
CENPI	3	0.00100783	0.000193362	0.00154973	23	CADD_SSD	SSD_cases	3116
CIAO2B	8	0.000316411	3.51568e-05	0.000670287	23	CADD_SSD	SSD_cases	3116
CIP2A	7	0.000452027	0.000140627	0.000777048	23	CADD_SSD	SSD_cases	3116
CLCN5	12	0.000146487	8.7892e-05	0.000185478	23	CADD_SSD	SSD_cases	3116
COPB1	11	0.000265274	0.000228519	0.000200186	23	CADD_SSD	SSD_cases	3116
CPEB4	10	0.00030938	8.78918e-05	0.000678597	23	CADD_SSD	SSD_cases	3116
CPNE2	13	0.000198772	0.00010547	0.000260669	23	CADD_SSD	SSD_cases	3116
DDX47	16	0.000210941	0.000114259	0.000264651	23	CADD_SSD	SSD_cases	3116
DDX50	8	0.000263676	3.51568e-05	0.000446584	23	CADD_SSD	SSD_cases	3116
DIP2C	19	9.80703e-05	5.27352e-05	0.000114723	23	CADD_SSD	SSD_cases	3116
DNAJA3	16	0.00012195	7.91028e-05	0.000124872	23	CADD_SSD	SSD_cases	3116
DNM3	17	0.000128219	3.51568e-05	0.000196411	23	CADD_SSD	SSD_cases	3116
EIF3J	14	0.000224754	0.00010547	0.000295529	23	CADD_SSD	SSD_cases	3116
EPN2	12	0.000210941	0.000131838	0.000206227	23	CADD_SSD	SSD_cases	3116
FHL3	7	0.000517308	0.000228519	0.000574545	23	CADD_SSD	SSD_cases	3116
GDAP1L1	13	0.00014874	0.000123049	8.83641e-05	23	CADD_SSD	SSD_cases	3116
GFPT2	13	0.000171728	8.7892e-05	0.000174336	23	CADD_SSD	SSD_cases	3116
GNAL	12	0.000136242	4.3946e-05	0.000166625	23	CADD_SSD	SSD_cases	3116
H4C16	6	0.000430676	8.78919e-05	0.000609016	23	CADD_SSD	SSD_cases	3116
HS6ST1	8	0.000441657	0.000184574	0.000504283	23	CADD_SSD	SSD_cases	3116
HSBP1	12	0.000322271	6.1526e-05	0.000479903	23	CADD_SSD	SSD_cases	3116
IFT74	9	0.000400397	0.000193362	0.000568911	23	CADD_SSD	SSD_cases	3116
IMPA1	5	0.00080509	8.7892e-05	0.00162395	23	CADD_SSD	SSD_cases	3116
INTS6	9	0.000464851	0.000140627	0.000750544	23	CADD_SSD	SSD_cases	3116
IQSEC2	12	9.3752e-05	4.3946e-05	0.000113756	23	CADD_SSD	SSD_cases	3116
KCTD13	7	0.00041937	7.03136e-05	0.000821835	23	CADD_SSD	SSD_cases	3116
KIF3B	12	0.000244633	4.3946e-05	0.000417293	23	CADD_SSD	SSD_cases	3116
LMCD1	12	0.000300298	0.000158206	0.000292078	23	CADD_SSD	SSD_cases	3116
M6PR	12	0.000161135	6.15244e-05	0.000239131	23	CADD_SSD	SSD_cases	3116
MACROH2A2	15	0.000164065	7.03136e-05	0.000210801	23	CADD_SSD	SSD_cases	3116
MAPK10	11	0.000188568	7.03136e-05	0.000239233	23	CADD_SSD	SSD_cases	3116
MKRN1	9	0.000275395	5.27352e-05	0.000343567	23	CADD_SSD	SSD_cases	3116
MPP1	5	0.00056954	0.000246098	0.000915647	23	CADD_SSD	SSD_cases	3116
MSI2	7	0.000281254	1.75784e-05	0.000636796	23	CADD_SSD	SSD_cases	3116
MSL1	4	0.000777845	4.3946e-05	0.00148558	23	CADD_SSD	SSD_cases	3116
MYCBP	11	0.000484205	0.000140627	0.0010688	23	CADD_SSD	SSD_cases	3116
NACAD	10	0.000277753	7.03136e-05	0.000621138	23	CADD_SSD	SSD_cases	3116
NIFK	7	0.000359101	0.000246098	0.0003533	23	CADD_SSD	SSD_cases	3116
NOL4	13	0.000169023	3.51568e-05	0.000274634	23	CADD_SSD	SSD_cases	3116
OLFM2	12	0.00021973	0.000140627	0.000242823	23	CADD_SSD	SSD_cases	3116
OXSR1	6	0.000574228	0.000413093	0.00063901	23	CADD_SSD	SSD_cases	3116
PAFAH1B3	22	4.95401e-05	3.51574e-05	4.0098e-05	23	CADD_SSD	SSD_cases	3116
PLEKHO2	8	0.000377935	4.3946e-05	0.000628552	23	CADD_SSD	SSD_cases	3116
PPAT	6	0.000580087	5.27352e-05	0.00127576	23	CADD_SSD	SSD_cases	3116
PPP6R3	15	0.000145315	3.51568e-05	0.000232869	23	CADD_SSD	SSD_cases	3116
PREP	17	0.000142695	0.00010547	0.000161573	23	CADD_SSD	SSD_cases	3116
PSMG2	10	0.000293561	8.78918e-05	0.000410085	23	CADD_SSD	SSD_cases	3116
QPRT	7	0.000467083	3.51568e-05	0.000953285	23	CADD_SSD	SSD_cases	3116
RNF34	7	0.000394259	0.000123049	0.000729724	23	CADD_SSD	SSD_cases	3116
RPS18	16	0.000119753	9.66826e-05	0.000110659	23	CADD_SSD	SSD_cases	3116
RPS19	4	0.000852577	0.0003252	0.00129008	23	CADD_SSD	SSD_cases	3116
RTEL1	11	0.000169392	0.000140627	0.000132077	23	CADD_SSD	SSD_cases	3116
SAMD4B	15	9.49233e-05	7.03136e-05	7.24166e-05	23	CADD_SSD	SSD_cases	3116
SCLY	11	0.000337188	0.000210941	0.000430426	23	CADD_SSD	SSD_cases	3116
SEC24D	12	0.000271	0.000123049	0.000333227	23	CADD_SSD	SSD_cases	3116
SEC31A	16	0.000162601	7.03148e-05	0.000240552	23	CADD_SSD	SSD_cases	3116
SEPSECS	11	0.000190166	0.000175784	0.000147662	23	CADD_SSD	SSD_cases	3116
SERPING1	5	0.000847278	0.000123049	0.00160313	23	CADD_SSD	SSD_cases	3116
SETD7	5	0.000622276	0.000281254	0.000659671	23	CADD_SSD	SSD_cases	3116
SHMT2	19	0.000148963	8.7892e-05	0.000159669	23	CADD_SSD	SSD_cases	3116
SLC18A3	13	0.000327237	0.000140627	0.000454209	23	CADD_SSD	SSD_cases	3116
SLC44A3	7	0.000336501	8.7892e-05	0.000534476	23	CADD_SSD	SSD_cases	3116
SNRNP40	9	0.000339849	0.00010547	0.000622669	23	CADD_SSD	SSD_cases	3116
ST3GAL5	10	0.000311138	0.000114259	0.000624414	23	CADD_SSD	SSD_cases	3116
STK17A	12	0.000213871	9.6681e-05	0.000363343	23	CADD_SSD	SSD_cases	3116
SUN2	15	0.000151174	5.27352e-05	0.000169233	23	CADD_SSD	SSD_cases	3116
TARBP2	8	0.000347174	0.000105472	0.00069909	23	CADD_SSD	SSD_cases	3116
TCEA1	7	0.000547442	7.03136e-05	0.00109304	23	CADD_SSD	SSD_cases	3116
TMED5	5	0.000341021	1.7579e-05	0.000713452	23	CADD_SSD	SSD_cases	3116
TMEM263	7	0.000409326	0.000298833	0.000362773	23	CADD_SSD	SSD_cases	3116
TMEM68	3	0.00141799	0.000228519	0.00218314	23	CADD_SSD	SSD_cases	3116
TNPO2	12	0.000229987	7.9109e-05	0.000286055	23	CADD_SSD	SSD_cases	3116
TRAF3	7	0.000406814	5.27352e-05	0.000975795	23	CADD_SSD	SSD_cases	3116
TRAPPC13	10	0.000261918	0.000237308	0.000231052	23	CADD_SSD	SSD_cases	3116
TRIM2	8	0.000283452	9.66815e-05	0.000533051	23	CADD_SSD	SSD_cases	3116
TTYH3	9	0.000355478	7.03185e-05	0.000608921	23	CADD_SSD	SSD_cases	3116
TUBG1	5	0.000745323	5.27352e-05	0.00152975	23	CADD_SSD	SSD_cases	3116
UBB	2	0.00139748	0.00139748	0.00170288	23	CADD_SSD	SSD_cases	3116
UNK	12	0.00016846	8.7892e-05	0.000186554	23	CADD_SSD	SSD_cases	3116
VPS35	11	0.000183774	0.00010547	0.000227891	23	CADD_SSD	SSD_cases	3116
VPS37D	6	0.000275396	8.78922e-05	0.000453326	23	CADD_SSD	SSD_cases	3116
WDR43	10	0.000242582	9.6681e-05	0.00027192	23	CADD_SSD	SSD_cases	3116
YKT6	6	0.000524422	0.00043946	0.000435067	23	CADD_SSD	SSD_cases	3116
ZBTB33	10	0.000133596	7.03136e-05	0.000120141	23	CADD_SSD	SSD_cases	3116
ZMAT2	9	0.000232426	5.27352e-05	0.000428944	23	CADD_SSD	SSD_cases	3116
ZNF385A	10	0.000240824	5.27352e-05	0.000389913	23	CADD_SSD	SSD_cases	3116
ACAD8	19	0.000113797	5.27352e-05	0.000140794	23	CADD_SSD	SSD_controls	2853
AKR1B15	10	0.000261918	0.000158206	0.000359149	23	CADD_SSD	SSD_controls	2853
AKR1C3	6	0.000445319	0.000114259	0.000843811	23	CADD_SSD	SSD_controls	2853
AMDHD2	8	0.000366964	0.000105471	0.000593214	23	CADD_SSD	SSD_controls	2853
ANXA1	9	0.000326177	5.27352e-05	0.000739239	23	CADD_SSD	SSD_controls	2853
APCDD1	16	0.00015491	8.7892e-05	0.000152466	23	CADD_SSD	SSD_controls	2853
ARHGAP18	9	0.000306645	0.000281254	0.000360047	23	CADD_SSD	SSD_controls	2853
ARHGAP19	10	0.000277738	0.00010547	0.000459719	23	CADD_SSD	SSD_controls	2853
B3GALT4	15	9.9611e-05	5.27352e-05	0.000105819	23	CADD_SSD	SSD_controls	2853
CACYBP	3	0.0011426	0.00121291	0.00109156	23	CADD_SSD	SSD_controls	2853
CCDC186	9	0.000255864	0.00010547	0.00027698	23	CADD_SSD	SSD_controls	2853
CCNK	8	0.000336187	0.00021094	0.000392778	23	CADD_SSD	SSD_controls	2853
CDCA3	18	8.7892e-05	4.3946e-05	0.000124298	23	CADD_SSD	SSD_controls	2853
CDK6	5	0.000566025	5.27352e-05	0.00117732	23	CADD_SSD	SSD_controls	2853
CDS1	4	0.00107668	0.00115138	0.000807123	23	CADD_SSD	SSD_controls	2853
CEP128	16	0.000191165	9.6681e-05	0.000242546	23	CADD_SSD	SSD_controls	2853
CHCHD6	9	0.000441413	0.00010547	0.000959048	23	CADD_SSD	SSD_controls	2853
CHKA	12	0.000369151	0.000281254	0.000436041	23	CADD_SSD	SSD_controls	2853
CLDN6	16	0.000167016	0.000114259	0.000142519	23	CADD_SSD	SSD_controls	2853
CPNE3	10	0.0003252	0.000175784	0.000475467	23	CADD_SSD	SSD_controls	2853
CPSF2	13	0.000298833	5.27352e-05	0.000580044	23	CADD_SSD	SSD_controls	2853
CSE1L	12	0.000212405	5.27352e-05	0.000484629	23	CADD_SSD	SSD_controls	2853
CTSZ	12	0.000184573	5.27352e-05	0.000312975	23	CADD_SSD	SSD_controls	2853
DAAM1	16	0.000115358	3.51568e-05	0.000190839	23	CADD_SSD	SSD_controls	2853
DARS1	4	0.000711925	0.00010547	0.00127347	23	CADD_SSD	SSD_controls	2853
DARS2	10	0.000325201	5.27352e-05	0.000802735	23	CADD_SSD	SSD_controls	2853
DHX9	7	0.000436948	5.27352e-05	0.00104787	23	CADD_SSD	SSD_controls	2853
DIMT1	10	0.000367389	7.03134e-05	0.000743966	23	CADD_SSD	SSD_controls	2853
DIP2C	19	9.89958e-05	5.27352e-05	0.000114107	23	CADD_SSD	SSD_controls	2853
DNAJA4	19	0.000141552	7.03136e-05	0.000165572	23	CADD_SSD	SSD_controls	2853
EDC3	10	0.000312896	0.000123049	0.000486075	23	CADD_SSD	SSD_controls	2853
ELMOD2	4	0.000874556	0.000123053	0.00157646	23	CADD_SSD	SSD_controls	2853
FARSB	7	0.00049974	5.27352e-05	0.000836919	23	CADD_SSD	SSD_controls	2853
FBXO30	14	0.000242331	5.27352e-05	0.000447216	23	CADD_SSD	SSD_controls	2853
FRMD4A	18	6.44558e-05	4.3946e-05	5.04454e-05	23	CADD_SSD	SSD_controls	2853
GDPD5	13	0.000206885	7.03136e-05	0.00036509	23	CADD_SSD	SSD_controls	2853
GPHN	15	0.000176956	0.000123049	0.000264718	23	CADD_SSD	SSD_controls	2853
GPR107	8	0.00049659	0.000228519	0.000806899	23	CADD_SSD	SSD_controls	2853
GSTZ1	5	0.000615244	0.000175784	0.000775544	23	CADD_SSD	SSD_controls	2853
H2AX	8	0.000413091	0.000184573	0.000512148	23	CADD_SSD	SSD_controls	2853
H4C16	5	0.000566031	0.000298833	0.000602742	23	CADD_SSD	SSD_controls	2853
HDHD3	11	0.00025249	0.000123049	0.000254768	23	CADD_SSD	SSD_controls	2853
HPDL	5	0.000762903	5.27352e-05	0.00155986	23	CADD_SSD	SSD_controls	2853
HSD17B7	3	0.00118947	7.03136e-05	0.00198428	23	CADD_SSD	SSD_controls	2853
IDH3B	13	0.000219054	5.27352e-05	0.000369329	23	CADD_SSD	SSD_controls	2853
IKBKB	17	0.000116845	7.03136e-05	0.000155986	23	CADD_SSD	SSD_controls	2853
ISL1	8	0.000410895	0.000158206	0.000779869	23	CADD_SSD	SSD_controls	2853
KLHL34	11	0.000186974	0.000123049	0.000165701	23	CADD_SSD	SSD_controls	2853
LAMP2	4	0.000720714	0.000711925	0.000513297	23	CADD_SSD	SSD_controls	2853
LINGO1	12	0.000149418	6.15256e-05	0.000226047	23	CADD_SSD	SSD_controls	2853
LONP2	12	0.000246098	9.66833e-05	0.000325426	23	CADD_SSD	SSD_controls	2853
LYPD1	7	0.000502241	0.000123049	0.000971164	23	CADD_SSD	SSD_controls	2853
MED12	12	0.000134768	0.000131838	9.5205e-05	23	CADD_SSD	SSD_controls	2853
MGST3	6	0.000509774	0.000263676	0.000512856	23	CADD_SSD	SSD_controls	2853
MTERF1	10	0.000355084	7.91028e-05	0.000717101	23	CADD_SSD	SSD_controls	2853
MTRF1	8	0.000498787	0.000123049	0.00100111	23	CADD_SSD	SSD_controls	2853
NACAD	11	0.000255699	7.03136e-05	0.00059389	23	CADD_SSD	SSD_controls	2853
NDUFAF5	11	0.000254088	8.7892e-05	0.000415933	23	CADD_SSD	SSD_controls	2853
NEDD1	13	0.000242041	8.7892e-05	0.000311668	23	CADD_SSD	SSD_controls	2853
NEK9	10	0.000323442	0.000166994	0.000582196	23	CADD_SSD	SSD_controls	2853
NOP56	13	0.000219054	5.27352e-05	0.000369329	23	CADD_SSD	SSD_controls	2853
PARN	9	0.000203128	3.51568e-05	0.000360904	23	CADD_SSD	SSD_controls	2853
PDE4C	13	0.000308298	0.000123049	0.000461559	23	CADD_SSD	SSD_controls	2853
PDK1	5	0.000516804	0.000228519	0.000738459	23	CADD_SSD	SSD_controls	2853
PIR	4	0.000452644	0.000131839	0.000724118	23	CADD_SSD	SSD_controls	2853
POLR1B	15	0.000175784	8.7892e-05	0.000282352	23	CADD_SSD	SSD_controls	2853
POLR3G	13	0.00029748	0.000175784	0.000321534	23	CADD_SSD	SSD_controls	2853
PPT1	12	0.000231449	0.00011426	0.000312645	23	CADD_SSD	SSD_controls	2853
PRC1	18	0.000113284	7.91028e-05	0.000112996	23	CADD_SSD	SSD_controls	2853
PRKAR1A	18	0.000161135	0.000123049	0.000155745	23	CADD_SSD	SSD_controls	2853
PTGFRN	17	0.000173716	3.51568e-05	0.000480356	23	CADD_SSD	SSD_controls	2853
PUS1	9	0.000427741	5.27352e-05	0.00100359	23	CADD_SSD	SSD_controls	2853
RER1	14	0.000160717	3.51568e-05	0.000200645	23	CADD_SSD	SSD_controls	2853
RIC8A	19	0.000127675	0.000123049	9.05552e-05	23	CADD_SSD	SSD_controls	2853
RO60	8	0.000393316	0.000316412	0.0003389	23	CADD_SSD	SSD_controls	2853
RPL30	10	0.000326963	7.91028e-05	0.000562773	23	CADD_SSD	SSD_controls	2853
RPL35	9	0.000244145	3.51568e-05	0.000588907	23	CADD_SSD	SSD_controls	2853
RPS27A	8	0.000408698	8.78918e-05	0.000612098	23	CADD_SSD	SSD_controls	2853
RPS6KA3	2	0.00215336	0.00215336	0.000907381	23	CADD_SSD	SSD_controls	2853
SAFB2	16	8.56953e-05	4.3946e-05	9.20983e-05	23	CADD_SSD	SSD_controls	2853
SARS2	19	6.84633e-05	5.27352e-05	6.36216e-05	23	CADD_SSD	SSD_controls	2853
SCAMP3	16	0.000103273	5.27352e-05	9.85803e-05	23	CADD_SSD	SSD_controls	2853
SERGEF	10	0.000393756	0.000114259	0.000637213	23	CADD_SSD	SSD_controls	2853
SFSWAP	17	0.000136491	5.27352e-05	0.000181144	23	CADD_SSD	SSD_controls	2853
SIAE	9	0.000285161	0.000175784	0.000347678	23	CADD_SSD	SSD_controls	2853
SLC20A1	8	0.000323004	6.15244e-05	0.000614775	23	CADD_SSD	SSD_controls	2853
SLC7A5	11	0.000313215	0.00010547	0.000502988	23	CADD_SSD	SSD_controls	2853
SMARCB1	10	0.000256645	9.6681e-05	0.000357975	23	CADD_SSD	SSD_controls	2853
SMARCD2	14	0.000202152	4.3946e-05	0.000398455	23	CADD_SSD	SSD_controls	2853
SNX13	12	0.000370611	0.000166995	0.000758689	23	CADD_SSD	SSD_controls	2853
SPOCK1	9	0.000267582	0.00010547	0.000406758	23	CADD_SSD	SSD_controls	2853
STK10	15	0.000180472	7.03136e-05	0.000211616	23	CADD_SSD	SSD_controls	2853
STK33	6	0.000524432	0.000184573	0.000633374	23	CADD_SSD	SSD_controls	2853
TALDO1	14	0.000247359	8.7892e-05	0.000529417	23	CADD_SSD	SSD_controls	2853
TATDN1	10	0.000256644	0.00010547	0.000366222	23	CADD_SSD	SSD_controls	2853
TFG	12	0.000268071	0.000114259	0.000377844	23	CADD_SSD	SSD_controls	2853
TGFBRAP1	17	9.82324e-05	7.03136e-05	0.000100416	23	CADD_SSD	SSD_controls	2853
TMEM127	13	0.000174444	5.27352e-05	0.000271259	23	CADD_SSD	SSD_controls	2853
TMEM14C	3	0.00109572	5.27352e-05	0.00182175	23	CADD_SSD	SSD_controls	2853
TTC5	11	0.00028445	7.03136e-05	0.000399136	23	CADD_SSD	SSD_controls	2853
TWF1	2	0.00188089	0.00188089	0.00261026	23	CADD_SSD	SSD_controls	2853
UPF3A	10	0.000485163	0.000281254	0.000654593	23	CADD_SSD	SSD_controls	2853
URGCP	17	0.000149933	5.27352e-05	0.000199179	23	CADD_SSD	SSD_controls	2853
USO1	11	0.000327597	5.27352e-05	0.000574803	23	CADD_SSD	SSD_controls	2853
WDR37	13	0.000186601	7.03136e-05	0.000318402	23	CADD_SSD	SSD_controls	2853
WDR91	14	0.000202152	9.66813e-05	0.00037995	23	CADD_SSD	SSD_controls	2853
ZFYVE1	11	0.000233313	5.27352e-05	0.000333627	23	CADD_SSD	SSD_controls	2853
ZNF384	13	0.00022311	5.27352e-05	0.000357838	23	CADD_SSD	SSD_controls	2853
ZNF445	16	0.000118654	6.15244e-05	0.00012034	23	CADD_SSD	SSD_controls	2853
ZNF618	17	0.000118914	8.7892e-05	0.000112651	23	CADD_SSD	SSD_controls	2853
ARHGEF40	3	0.000509773	8.7892e-05	0.000792394	23	LOF_SSD	SSD_cases	3116
C14orf180	1	0.00202152	0.00202152		23	LOF_SSD	SSD_cases	3116
CCDC3	1	0.00379693	0.00379693		23	LOF_SSD	SSD_cases	3116
CD36	10	0.000230277	0.000184573	0.000220872	23	LOF_SSD	SSD_cases	3116
CHD1L	7	0.000539907	0.000123049	0.00105791	23	LOF_SSD	SSD_cases	3116
ECT2L	6	0.000632822	0.000316412	0.000734936	23	LOF_SSD	SSD_cases	3116
EFCAB3	1	0.00631065	0.00631065		23	LOF_SSD	SSD_cases	3116
EGFL8	1	0.00344537	0.00344537		23	LOF_SSD	SSD_cases	3116
ETFBKMT	1	0.00369146	0.00369146		23	LOF_SSD	SSD_cases	3116
FSIP2	15	0.000104299	8.7892e-05	6.72547e-05	23	LOF_SSD	SSD_cases	3116
GPR162	3	0.00156448	1.75803e-05	0.00267931	23	LOF_SSD	SSD_cases	3116
HINT3	1	0.00367389	0.00367389		23	LOF_SSD	SSD_cases	3116
LPIN3	5	0.000453524	8.7892e-05	0.000762528	23	LOF_SSD	SSD_cases	3116
MAPK8IP3	3	0.00106642	0.00151174	0.000801955	23	LOF_SSD	SSD_cases	3116
MUC6	2	0.00199516	0.00199516	0.00150398	23	LOF_SSD	SSD_cases	3116
NEB	11	0.000158206	3.51568e-05	0.00025425	23	LOF_SSD	SSD_cases	3116
PAMR1	5	0.000717199	0.000123049	0.0013321	23	LOF_SSD	SSD_cases	3116
SERHL2	3	0.00123656	0.000281304	0.00173125	23	LOF_SSD	SSD_cases	3116
SERPINA9	5	0.00080509	0.000210941	0.00144343	23	LOF_SSD	SSD_cases	3116
SHQ1	2	0.00134475	0.00134475	0.0018769	23	LOF_SSD	SSD_cases	3116
TBC1D10A	2	0.000632823	0.000632823	0.000820367	23	LOF_SSD	SSD_cases	3116
TMEM144	2	0.0010547	0.0010547	0.00146672	23	LOF_SSD	SSD_cases	3116
TNFRSF10C	1	0.00314653	0.00314653		23	LOF_SSD	SSD_cases	3116
ZNF440	4	0.00087892	0.000386724	0.00121389	23	LOF_SSD	SSD_cases	3116
AGK	10	0.000166995	0.000140627	0.000141418	24	CADD_SSD	SSD_cases_controls	5969
ANKLE2	9	0.000197276	0.00010547	0.000221622	24	CADD_SSD	SSD_cases_controls	5969
ANKMY2	10	9.8439e-05	5.27352e-05	0.000114582	24	CADD_SSD	SSD_cases_controls	5969
ARL2BP	8	0.000153811	7.03136e-05	0.000232588	24	CADD_SSD	SSD_cases_controls	5969
ATP5F1A	20	6.32822e-05	2.63676e-05	8.86107e-05	24	CADD_SSD	SSD_cases_controls	5969
CA13	18	6.73839e-05	5.27352e-05	5.75953e-05	24	CADD_SSD	SSD_cases_controls	5969
CBX6	12	0.000130378	4.39473e-05	0.000251689	24	CADD_SSD	SSD_cases_controls	5969
CDC16	14	0.000115516	7.91026e-05	9.42141e-05	24	CADD_SSD	SSD_cases_controls	5969
CHST12	17	7.34159e-05	7.03136e-05	5.70404e-05	24	CADD_SSD	SSD_cases_controls	5969
COP1	7	0.000248609	7.03136e-05	0.000338801	24	CADD_SSD	SSD_cases_controls	5969
DCLK1	16	6.92149e-05	5.27352e-05	8.18151e-05	24	CADD_SSD	SSD_cases_controls	5969
DCLK2	13	0.000120344	3.51568e-05	0.00015883	24	CADD_SSD	SSD_cases_controls	5969
DNAJC1	15	8.67204e-05	5.27352e-05	9.16937e-05	24	CADD_SSD	SSD_cases_controls	5969
DPH6	10	0.000144148	7.03136e-05	0.000138122	24	CADD_SSD	SSD_cases_controls	5969
DRGX	8	0.000226325	9.66811e-05	0.000247968	24	CADD_SSD	SSD_cases_controls	5969
ECH1	8	0.00018677	0.00011426	0.000205199	24	CADD_SSD	SSD_cases_controls	5969
F11R	6	0.000483406	0.000149416	0.000669065	24	CADD_SSD	SSD_cases_controls	5969
F13A1	13	0.000110879	3.51568e-05	0.000129052	24	CADD_SSD	SSD_cases_controls	5969
F2R	10	0.000196878	0.000114259	0.000258587	24	CADD_SSD	SSD_cases_controls	5969
FAM117B	9	0.000189456	5.27352e-05	0.000355695	24	CADD_SSD	SSD_cases_controls	5969
FEM1A	17	8.06543e-05	7.03136e-05	7.14203e-05	24	CADD_SSD	SSD_cases_controls	5969
GAB1	17	7.34156e-05	7.03136e-05	5.46188e-05	24	CADD_SSD	SSD_cases_controls	5969
GMEB1	6	0.000249027	0.000131838	0.000360836	24	CADD_SSD	SSD_cases_controls	5969
HBB	7	0.000226008	3.51568e-05	0.000404104	24	CADD_SSD	SSD_cases_controls	5969
HOOK3	13	9.73573e-05	7.03136e-05	8.74855e-05	24	CADD_SSD	SSD_cases_controls	5969
HSPA4	18	8.10561e-05	6.15244e-05	8.11477e-05	24	CADD_SSD	SSD_cases_controls	5969
ITCH	18	5.07821e-05	3.51568e-05	5.62021e-05	24	CADD_SSD	SSD_cases_controls	5969
LEO1	14	0.000104215	1.75784e-05	0.000223998	24	CADD_SSD	SSD_cases_controls	5969
LGALS3	9	0.000146487	5.27352e-05	0.000176223	24	CADD_SSD	SSD_cases_controls	5969
LGALS3BP	11	0.00015501	5.27352e-05	0.000245698	24	CADD_SSD	SSD_cases_controls	5969
LIMK1	15	8.90662e-05	5.27352e-05	0.000124567	24	CADD_SSD	SSD_cases_controls	5969
LSR	15	0.00011133	8.7892e-05	0.000109911	24	CADD_SSD	SSD_cases_controls	5969
MACROH2A1	8	0.000153811	6.15244e-05	0.000274704	24	CADD_SSD	SSD_cases_controls	5969
MB21D2	19	8.32662e-05	3.5158e-05	9.74931e-05	24	CADD_SSD	SSD_cases_controls	5969
MED8	11	0.00015501	3.51568e-05	0.000257488	24	CADD_SSD	SSD_cases_controls	5969
MFF	11	0.000148617	8.7892e-05	0.000172118	24	CADD_SSD	SSD_cases_controls	5969
MRPL47	10	0.000140627	7.91028e-05	0.00019905	24	CADD_SSD	SSD_cases_controls	5969
NPM1	5	0.000379693	0.00010547	0.000684608	24	CADD_SSD	SSD_cases_controls	5969
NSMCE4A	4	0.000435066	8.78918e-05	0.000742103	24	CADD_SSD	SSD_cases_controls	5969
OIP5	7	0.000200897	3.51568e-05	0.000416336	24	CADD_SSD	SSD_cases_controls	5969
OPCML	9	0.000191409	3.51568e-05	0.000320468	24	CADD_SSD	SSD_cases_controls	5969
OPTN	13	9.87079e-05	5.27352e-05	0.0001219	24	CADD_SSD	SSD_cases_controls	5969
ORC5	8	0.000226322	5.27352e-05	0.000513047	24	CADD_SSD	SSD_cases_controls	5969
PABPN1	5	0.000421883	0.00010547	0.000777437	24	CADD_SSD	SSD_cases_controls	5969
PARD6B	11	0.000153411	5.27352e-05	0.000241163	24	CADD_SSD	SSD_cases_controls	5969
POLB	9	0.000271489	0.000158206	0.000372491	24	CADD_SSD	SSD_cases_controls	5969
PSIP1	14	9.41709e-05	5.27352e-05	0.000102873	24	CADD_SSD	SSD_cases_controls	5969
RAB13	12	0.000136233	6.15244e-05	0.000276736	24	CADD_SSD	SSD_cases_controls	5969
RAB18	7	0.000178295	3.51568e-05	0.000232856	24	CADD_SSD	SSD_cases_controls	5969
RAB34	12	0.000127443	7.91028e-05	0.000155452	24	CADD_SSD	SSD_cases_controls	5969
RALA	2	0.000914079	0.000914079	0.00126784	24	CADD_SSD	SSD_cases_controls	5969
RHOT1	7	0.000253631	8.7892e-05	0.000501816	24	CADD_SSD	SSD_cases_controls	5969
RNPS1	7	0.000261165	3.51568e-05	0.000415414	24	CADD_SSD	SSD_cases_controls	5969
RPL17	10	0.000177542	0.000131838	0.000177427	24	CADD_SSD	SSD_cases_controls	5969
SAMD1	16	6.92181e-05	3.51574e-05	8.52713e-05	24	CADD_SSD	SSD_cases_controls	5969
SCCPDH	9	0.000238285	0.000123049	0.000256264	24	CADD_SSD	SSD_cases_controls	5969
SLC25A31	7	0.00033399	7.03136e-05	0.000693921	24	CADD_SSD	SSD_cases_controls	5969
SPOP	5	0.000376178	3.51568e-05	0.000782249	24	CADD_SSD	SSD_cases_controls	5969
SRSF11	11	0.000129441	1.75784e-05	0.000253918	24	CADD_SSD	SSD_cases_controls	5969
STAT3	14	0.000116771	7.91028e-05	0.000130019	24	CADD_SSD	SSD_cases_controls	5969
STAU1	15	7.50012e-05	7.03136e-05	6.31938e-05	24	CADD_SSD	SSD_cases_controls	5969
SVOP	16	6.70176e-05	5.27352e-05	6.06285e-05	24	CADD_SSD	SSD_cases_controls	5969
TMEM237	12	0.000127444	6.15262e-05	0.000190968	24	CADD_SSD	SSD_cases_controls	5969
TMEM87A	14	8.41258e-05	7.03136e-05	7.07112e-05	24	CADD_SSD	SSD_cases_controls	5969
TOR1B	11	0.000209343	5.27352e-05	0.000247282	24	CADD_SSD	SSD_cases_controls	5969
TP53I11	18	6.15245e-05	5.27352e-05	5.63187e-05	24	CADD_SSD	SSD_cases_controls	5969
TRDMT1	5	0.000319927	8.7892e-05	0.00036481	24	CADD_SSD	SSD_cases_controls	5969
TRIM13	15	0.000106643	8.7892e-05	0.000117068	24	CADD_SSD	SSD_cases_controls	5969
TUFM	13	0.00010547	5.27352e-05	0.000125124	24	CADD_SSD	SSD_cases_controls	5969
UBQLN2	10	0.000138874	9.66845e-05	0.000124977	24	CADD_SSD	SSD_cases_controls	5969
UNC119B	10	0.000151178	7.91026e-05	0.000189728	24	CADD_SSD	SSD_cases_controls	5969
UQCRB	9	0.00017969	5.27352e-05	0.00029121	24	CADD_SSD	SSD_cases_controls	5969
USP9X	15	5.74228e-05	3.51568e-05	5.12349e-05	24	CADD_SSD	SSD_cases_controls	5969
VAT1L	15	9.60952e-05	7.03136e-05	0.000116387	24	CADD_SSD	SSD_cases_controls	5969
YME1L1	12	0.00011133	3.51568e-05	0.000180877	24	CADD_SSD	SSD_cases_controls	5969
YTHDF3	18	5.17586e-05	3.51568e-05	5.06149e-05	24	CADD_SSD	SSD_cases_controls	5969
ZNF195	10	0.000152932	2.63676e-05	0.000397325	24	CADD_SSD	SSD_cases_controls	5969
AARSD1	13	0.000144684	7.03136e-05	0.000146221	24	CADD_SSD	SSD_cases	3116
ABCC9	17	0.000135457	7.03136e-05	0.000169948	24	CADD_SSD	SSD_cases	3116
AKT2	10	0.000290044	9.66812e-05	0.000457658	24	CADD_SSD	SSD_cases	3116
APCDD1	16	0.000157107	8.7892e-05	0.000151687	24	CADD_SSD	SSD_cases	3116
ARRB1	11	0.000169392	0.000123049	0.000167553	24	CADD_SSD	SSD_cases	3116
ASAP2	18	7.61731e-05	4.3946e-05	8.56931e-05	24	CADD_SSD	SSD_cases	3116
ASB6	15	9.60963e-05	3.51741e-05	9.50959e-05	24	CADD_SSD	SSD_cases	3116
ASS1	14	0.000208429	9.6681e-05	0.000296946	24	CADD_SSD	SSD_cases	3116
ATE1	9	0.000386725	8.7892e-05	0.00065919	24	CADD_SSD	SSD_cases	3116
CACYBP	6	0.000597666	7.03136e-05	0.000912927	24	CADD_SSD	SSD_cases	3116
CASD1	10	0.000427158	0.00021973	0.000437233	24	CADD_SSD	SSD_cases	3116
CASKIN1	17	0.000107541	5.27352e-05	0.000143874	24	CADD_SSD	SSD_cases	3116
CBFA2T2	8	0.000511971	4.3946e-05	0.00129956	24	CADD_SSD	SSD_cases	3116
CBLL1	5	0.000435945	3.51568e-05	0.000886832	24	CADD_SSD	SSD_cases	3116
CCDC32	5	0.000601181	0.00010547	0.00111857	24	CADD_SSD	SSD_cases	3116
CCDC97	14	0.00014565	8.7892e-05	0.000172843	24	CADD_SSD	SSD_cases	3116
CD63	8	0.000443855	0.00021973	0.000700039	24	CADD_SSD	SSD_cases	3116
CEP63	17	0.000231621	0.000140627	0.000381963	24	CADD_SSD	SSD_cases	3116
CGAS	13	0.000273141	0.000123049	0.000389353	24	CADD_SSD	SSD_cases	3116
CNBP	2	0.000966814	0.000966814	0.00134242	24	CADD_SSD	SSD_cases	3116
CNOT10	4	0.000751476	0.000597664	0.000804055	24	CADD_SSD	SSD_cases	3116
COG2	18	0.000125979	8.7892e-05	0.000114914	24	CADD_SSD	SSD_cases	3116
COLGALT1	14	0.000138117	9.6681e-05	0.000156902	24	CADD_SSD	SSD_cases	3116
DHX32	18	0.000161136	6.15254e-05	0.000197892	24	CADD_SSD	SSD_cases	3116
EPHA7	11	0.000324401	0.000193362	0.000316251	24	CADD_SSD	SSD_cases	3116
FIG4	17	0.000157172	5.27352e-05	0.000284019	24	CADD_SSD	SSD_cases	3116
FMN2	5	0.000611727	8.7892e-05	0.00110579	24	CADD_SSD	SSD_cases	3116
GDPD5	15	0.000196879	7.03136e-05	0.000340418	24	CADD_SSD	SSD_cases	3116
GLOD4	11	0.000292441	3.51568e-05	0.000609709	24	CADD_SSD	SSD_cases	3116
GNB5	11	0.000294041	0.000123049	0.00054505	24	CADD_SSD	SSD_cases	3116
GPKOW	5	0.000478134	0.00017579	0.000667678	24	CADD_SSD	SSD_cases	3116
GRID1	19	0.000131376	7.03136e-05	0.000165873	24	CADD_SSD	SSD_cases	3116
GSTCD	7	0.000509773	0.000123049	0.000982662	24	CADD_SSD	SSD_cases	3116
HPF1	5	0.000857827	0.000492195	0.000752842	24	CADD_SSD	SSD_cases	3116
HSD11B2	14	0.000179551	5.27352e-05	0.000273384	24	CADD_SSD	SSD_cases	3116
HSP90AA1	18	0.000162112	8.7892e-05	0.000267512	24	CADD_SSD	SSD_cases	3116
IL1RAP	13	0.000239337	3.51568e-05	0.000405038	24	CADD_SSD	SSD_cases	3116
JMJD7	17	0.000128222	5.27371e-05	0.000153349	24	CADD_SSD	SSD_cases	3116
L3MBTL3	17	0.000120981	5.27352e-05	0.000241495	24	CADD_SSD	SSD_cases	3116
LAMTOR1	11	0.000377137	8.7892e-05	0.000917633	24	CADD_SSD	SSD_cases	3116
LRRC4B	8	0.000232914	0.000254887	0.000185973	24	CADD_SSD	SSD_cases	3116
MAB21L2	6	0.00043946	9.66814e-05	0.000678079	24	CADD_SSD	SSD_cases	3116
MALT1	8	0.000399909	0.00014942	0.00064681	24	CADD_SSD	SSD_cases	3116
MRPS14	6	0.000624033	0.000149417	0.000897411	24	CADD_SSD	SSD_cases	3116
NDUFA9	9	0.000410162	0.000298833	0.000510605	24	CADD_SSD	SSD_cases	3116
NDUFAF3	16	0.000140628	7.03136e-05	0.000164778	24	CADD_SSD	SSD_cases	3116
NECTIN1	15	0.00013594	8.7892e-05	0.000162128	24	CADD_SSD	SSD_cases	3116
NFYA	5	0.000562509	0.000140627	0.00092408	24	CADD_SSD	SSD_cases	3116
NKRF	6	0.000424811	9.66813e-05	0.000792503	24	CADD_SSD	SSD_cases	3116
OXNAD1	11	0.000295637	8.7892e-05	0.00045377	24	CADD_SSD	SSD_cases	3116
PEF1	12	0.000209476	0.000123049	0.000263245	24	CADD_SSD	SSD_cases	3116
PHF10	11	0.000311621	8.7892e-05	0.000528238	24	CADD_SSD	SSD_cases	3116
POFUT2	4	0.000716364	0.000184575	0.00116799	24	CADD_SSD	SSD_cases	3116
PPP1R10	18	0.000116213	8.7892e-05	0.000127921	24	CADD_SSD	SSD_cases	3116
PPP3CB	7	0.000590132	1.7579e-05	0.00101122	24	CADD_SSD	SSD_cases	3116
PPT1	14	0.00019964	6.15244e-05	0.000302792	24	CADD_SSD	SSD_cases	3116
PPWD1	11	0.000228519	0.000123049	0.00030294	24	CADD_SSD	SSD_cases	3116
RAB27A	13	0.000131162	8.7892e-05	0.000120429	24	CADD_SSD	SSD_cases	3116
RFTN1	15	0.000166409	5.27352e-05	0.000230813	24	CADD_SSD	SSD_cases	3116
RUFY2	10	0.000395514	9.6681e-05	0.000697953	24	CADD_SSD	SSD_cases	3116
S100A11	4	0.00088771	0.000193362	0.00141223	24	CADD_SSD	SSD_cases	3116
SH3BP1	10	0.000272465	5.27352e-05	0.000460573	24	CADD_SSD	SSD_cases	3116
SLC25A12	14	9.66812e-05	5.27352e-05	0.000100331	24	CADD_SSD	SSD_cases	3116
SLC25A22	12	0.000250492	7.03136e-05	0.000466294	24	CADD_SSD	SSD_cases	3116
SLC45A1	12	0.000395514	0.000298833	0.000381495	24	CADD_SSD	SSD_cases	3116
SLC6A8	12	0.000259285	0.000131838	0.000255196	24	CADD_SSD	SSD_cases	3116
SRFBP1	14	0.000123049	7.03136e-05	0.000149794	24	CADD_SSD	SSD_cases	3116
STAG1	10	0.000226761	9.6681e-05	0.000253851	24	CADD_SSD	SSD_cases	3116
STRN	6	0.000638681	0.000298833	0.000747746	24	CADD_SSD	SSD_cases	3116
SYT1	2	0.00208304	0.00208304	0.00289614	24	CADD_SSD	SSD_cases	3116
TBCB	15	0.000137112	7.03136e-05	0.000138922	24	CADD_SSD	SSD_cases	3116
TBCE	10	0.000300591	0.000149416	0.00036333	24	CADD_SSD	SSD_cases	3116
TCAF1	5	0.000523838	8.78951e-05	0.00101525	24	CADD_SSD	SSD_cases	3116
TGFBRAP1	16	0.000116457	8.78918e-05	9.81614e-05	24	CADD_SSD	SSD_cases	3116
TMED4	3	0.00132429	1.75784e-05	0.00226328	24	CADD_SSD	SSD_cases	3116
TNFRSF10B	11	0.000310019	0.000175784	0.000363772	24	CADD_SSD	SSD_cases	3116
TPI1	17	0.000115811	5.27352e-05	0.000161475	24	CADD_SSD	SSD_cases	3116
TRNT1	12	0.000263678	0.000105485	0.000438594	24	CADD_SSD	SSD_cases	3116
UPF3A	8	0.000580087	0.00043946	0.000705203	24	CADD_SSD	SSD_cases	3116
VCP	13	0.000210941	5.27352e-05	0.000422493	24	CADD_SSD	SSD_cases	3116
WASF3	14	0.000138116	4.3946e-05	0.000151507	24	CADD_SSD	SSD_cases	3116
WDFY1	9	0.000339849	8.7892e-05	0.000483005	24	CADD_SSD	SSD_cases	3116
WDR75	14	0.000273721	0.00011426	0.000318785	24	CADD_SSD	SSD_cases	3116
XPNPEP1	13	0.000194715	0.000140627	0.000185403	24	CADD_SSD	SSD_cases	3116
ZKSCAN8	15	0.000227347	0.000140627	0.000220604	24	CADD_SSD	SSD_cases	3116
ZNF597	2	0.00172268	0.00172268	0.00241138	24	CADD_SSD	SSD_cases	3116
ZNF91	7	0.000406814	0.000228519	0.000505046	24	CADD_SSD	SSD_cases	3116
ABHD4	14	0.000184573	0.00010547	0.000215814	24	CADD_SSD	SSD_controls	2853
ADCY1	11	0.000250892	8.7892e-05	0.000349019	24	CADD_SSD	SSD_controls	2853
ADGRB1	6	0.000565439	0.000166995	0.000846353	24	CADD_SSD	SSD_controls	2853
AIF1L	7	0.000494706	0.000140627	0.000996941	24	CADD_SSD	SSD_controls	2853
APOE	9	0.000369147	0.000246098	0.000380787	24	CADD_SSD	SSD_controls	2853
ARPC5L	9	0.000320318	8.7892e-05	0.000577003	24	CADD_SSD	SSD_controls	2853
ATP2B1	12	0.000272465	0.000123049	0.000293043	24	CADD_SSD	SSD_controls	2853
BCOR	11	0.000210944	5.27352e-05	0.000314462	24	CADD_SSD	SSD_controls	2853
C9orf78	9	0.000310552	3.51568e-05	0.000749301	24	CADD_SSD	SSD_controls	2853
CABLES1	11	0.000252489	0.00010547	0.000440531	24	CADD_SSD	SSD_controls	2853
CEP43	4	0.000988786	8.78918e-05	0.00184902	24	CADD_SSD	SSD_controls	2853
CHN2	12	0.000184574	8.78936e-05	0.000208732	24	CADD_SSD	SSD_controls	2853
CLINT1	14	0.000204663	7.03136e-05	0.000255165	24	CADD_SSD	SSD_controls	2853
CNN3	9	0.000291021	0.000123049	0.000471033	24	CADD_SSD	SSD_controls	2853
CYB5R4	5	0.000836732	0.000632822	0.0010291	24	CADD_SSD	SSD_controls	2853
CYP7B1	8	0.000428473	0.000114259	0.000852193	24	CADD_SSD	SSD_controls	2853
DENND10	6	0.000503932	0.000210995	0.000749556	24	CADD_SSD	SSD_controls	2853
DHX30	21	0.000108819	5.27352e-05	0.000114681	24	CADD_SSD	SSD_controls	2853
DOLPP1	1	0.005045	0.005045		24	CADD_SSD	SSD_controls	2853
EMSY	12	0.000158206	0.00010547	0.000153245	24	CADD_SSD	SSD_controls	2853
EPC1	7	0.000539907	3.51568e-05	0.00111687	24	CADD_SSD	SSD_controls	2853
EPN1	14	0.000153183	7.03136e-05	0.000314334	24	CADD_SSD	SSD_controls	2853
ESRRA	10	0.000189847	3.51568e-05	0.000399459	24	CADD_SSD	SSD_controls	2853
GOLGA1	13	0.000335342	8.7892e-05	0.000667225	24	CADD_SSD	SSD_controls	2853
GRIA3	8	0.000226322	5.27352e-05	0.000310132	24	CADD_SSD	SSD_controls	2853
GRID1	16	0.000150516	0.00010547	0.000176948	24	CADD_SSD	SSD_controls	2853
H1-6	13	0.000200123	8.7892e-05	0.000307541	24	CADD_SSD	SSD_controls	2853
HMG20A	11	0.00025249	1.75784e-05	0.000681184	24	CADD_SSD	SSD_controls	2853
HNRNPM	12	0.000291508	0.000131838	0.000363545	24	CADD_SSD	SSD_controls	2853
HNRNPUL2	7	0.000665467	5.27352e-05	0.0016213	24	CADD_SSD	SSD_controls	2853
HSDL2	9	0.000267583	8.7892e-05	0.000383091	24	CADD_SSD	SSD_controls	2853
HUWE1	15	0.000138283	5.27352e-05	0.000188726	24	CADD_SSD	SSD_controls	2853
ING4	13	0.000219054	0.000123049	0.000339161	24	CADD_SSD	SSD_controls	2853
KAT8	15	0.000230863	7.03136e-05	0.000595995	24	CADD_SSD	SSD_controls	2853
KPNA6	7	0.000665468	5.27352e-05	0.00098169	24	CADD_SSD	SSD_controls	2853
LYPLA1	4	0.0011426	0.000114259	0.00212163	24	CADD_SSD	SSD_controls	2853
MAPKAPK3	12	0.000323735	7.03136e-05	0.000512792	24	CADD_SSD	SSD_controls	2853
MRM3	9	0.00040235	0.000175784	0.000662723	24	CADD_SSD	SSD_controls	2853
MRPL32	5	0.000692589	0.000158206	0.00132543	24	CADD_SSD	SSD_controls	2853
MRPS14	4	0.000861342	0.000615244	0.00105392	24	CADD_SSD	SSD_controls	2853
MTHFD2L	5	0.000629307	7.03136e-05	0.00126004	24	CADD_SSD	SSD_controls	2853
MTX1	11	0.0002445	0.000228519	0.000305324	24	CADD_SSD	SSD_controls	2853
NDUFA2	18	0.000152346	8.7892e-05	0.000178758	24	CADD_SSD	SSD_controls	2853
NRP1	19	9.34431e-05	5.27352e-05	8.1624e-05	24	CADD_SSD	SSD_controls	2853
NUDCD1	12	0.000263677	0.000175784	0.000290008	24	CADD_SSD	SSD_controls	2853
OPHN1	9	0.000289067	5.27352e-05	0.000632585	24	CADD_SSD	SSD_controls	2853
PHACTR4	13	0.000177136	5.27352e-05	0.000272839	24	CADD_SSD	SSD_controls	2853
POFUT2	7	0.000487199	0.00017579	0.000880197	24	CADD_SSD	SSD_controls	2853
PPIL3	14	0.000148161	7.91028e-05	0.000227708	24	CADD_SSD	SSD_controls	2853
PPP1R7	6	0.000708996	0.00021973	0.00124743	24	CADD_SSD	SSD_controls	2853
PRDX5	10	0.000189847	3.51568e-05	0.000399459	24	CADD_SSD	SSD_controls	2853
PRPF39	6	0.000934585	0.000562509	0.00129215	24	CADD_SSD	SSD_controls	2853
PSMD13	11	0.000343581	0.000158206	0.000477948	24	CADD_SSD	SSD_controls	2853
RELCH	18	0.000152346	0.00010547	0.000182978	24	CADD_SSD	SSD_controls	2853
RPS18	16	0.000117556	7.91028e-05	0.000112962	24	CADD_SSD	SSD_controls	2853
RUFY2	11	0.000372343	8.7892e-05	0.00066584	24	CADD_SSD	SSD_controls	2853
SCGN	5	0.000977358	0.000316411	0.00169946	24	CADD_SSD	SSD_controls	2853
SEL1L	12	0.000320806	0.000184574	0.000321967	24	CADD_SSD	SSD_controls	2853
SH3BP1	12	0.0002168	3.51568e-05	0.000433398	24	CADD_SSD	SSD_controls	2853
SIRT1	8	0.00054493	0.000140627	0.00118963	24	CADD_SSD	SSD_controls	2853
SKI	7	0.000472121	5.27352e-05	0.00112526	24	CADD_SSD	SSD_controls	2853
SLC25A21	11	0.000274862	0.00010547	0.000567336	24	CADD_SSD	SSD_controls	2853
SLC25A24	11	0.00029724	7.03136e-05	0.000390111	24	CADD_SSD	SSD_controls	2853
SLC39A1	12	0.000240238	1.75787e-05	0.000434628	24	CADD_SSD	SSD_controls	2853
STRN	8	0.000503181	0.000131838	0.000679961	24	CADD_SSD	SSD_controls	2853
SUN2	17	0.000145798	7.03136e-05	0.000159514	24	CADD_SSD	SSD_controls	2853
SURF6	12	0.000285649	0.000140628	0.000367593	24	CADD_SSD	SSD_controls	2853
TMOD3	14	0.000138117	6.15244e-05	0.000168727	24	CADD_SSD	SSD_controls	2853
TRIM68	14	0.000169506	5.27352e-05	0.000222095	24	CADD_SSD	SSD_controls	2853
TRIP6	18	0.000169925	0.00010547	0.000175266	24	CADD_SSD	SSD_controls	2853
TRMT112	10	0.000189847	3.51568e-05	0.000399459	24	CADD_SSD	SSD_controls	2853
TRPV2	19	8.51164e-05	3.51568e-05	8.59691e-05	24	CADD_SSD	SSD_controls	2853
TTC13	8	0.000395514	0.000140627	0.000539026	24	CADD_SSD	SSD_controls	2853
TTL	6	0.000354498	7.91028e-05	0.000679392	24	CADD_SSD	SSD_controls	2853
UBP1	10	0.000437702	5.27352e-05	0.00100347	24	CADD_SSD	SSD_controls	2853
UNC119	9	0.000501982	0.000421882	0.000515069	24	CADD_SSD	SSD_controls	2853
UQCC1	6	0.000363287	0.000149417	0.000575934	24	CADD_SSD	SSD_controls	2853
UTY	5	0.000916777	0.000203531	0.00162529	24	CADD_SSD	SSD_controls	2853
VAMP1	6	0.00069438	0.000272466	0.000836221	24	CADD_SSD	SSD_controls	2853
WDCP	5	0.001009	0.000492195	0.0013096	24	CADD_SSD	SSD_controls	2853
WDR4	14	0.00017704	8.7892e-05	0.000258116	24	CADD_SSD	SSD_controls	2853
ZNF3	16	0.000161502	9.6681e-05	0.000230737	24	CADD_SSD	SSD_controls	2853
ZNF652	18	0.000138674	4.3946e-05	0.000232101	24	CADD_SSD	SSD_controls	2853
APPL2	3	0.00131838	0.000562509	0.00163932	24	LOF_SSD	SSD_cases	3116
ASMT	3	0.000990251	0.000386725	0.00137745	24	LOF_SSD	SSD_cases	3116
CEP78	4	0.000777844	0.00033399	0.00113226	24	LOF_SSD	SSD_cases	3116
COX6B2	1	0.00258402	0.00258402		24	LOF_SSD	SSD_cases	3116
CRHR2	1	0.00328716	0.00328716		24	LOF_SSD	SSD_cases	3116
LSS	2	0.000958022	0.000958022	0.000932233	24	LOF_SSD	SSD_cases	3116
NPFFR1	1	0.00311138	0.00311138		24	LOF_SSD	SSD_cases	3116
OR6P1	2	0.00152053	0.00152053	0.00195148	24	LOF_SSD	SSD_cases	3116
PIGZ	2	0.000975602	0.000975602	0.00128027	24	LOF_SSD	SSD_cases	3116
SFXN3	3	0.000955092	0.000509774	0.00115608	24	LOF_SSD	SSD_cases	3116
SVOPL	2	0.001793	0.001793	0.0024611	24	LOF_SSD	SSD_cases	3116
TSNAXIP1	3	0.00129494	0.000123049	0.00210635	24	LOF_SSD	SSD_cases	3116
USH2A	11	0.000255686	5.27352e-05	0.000620065	24	LOF_SSD	SSD_cases	3116
ABCD1	8	0.00019776	0.000123049	0.000233543	25	CADD_SSD	SSD_cases_controls	5969
ACADSB	11	0.000108667	3.51568e-05	0.000137476	25	CADD_SSD	SSD_cases_controls	5969
AP3M2	17	7.65178e-05	3.51568e-05	9.96211e-05	25	CADD_SSD	SSD_cases_controls	5969
AP5B1	8	0.000254888	0.000193366	0.000283131	25	CADD_SSD	SSD_cases_controls	5969
ATL1	13	0.000171728	8.7892e-05	0.00030287	25	CADD_SSD	SSD_cases_controls	5969
CDYL	12	0.000156741	7.91028e-05	0.000190429	25	CADD_SSD	SSD_cases_controls	5969
CHFR	18	6.64076e-05	5.27352e-05	5.34398e-05	25	CADD_SSD	SSD_cases_controls	5969
CHMP5	10	0.000131838	4.3946e-05	0.000191534	25	CADD_SSD	SSD_cases_controls	5969
CHRDL1	5	0.000358599	0.000228519	0.000307396	25	CADD_SSD	SSD_cases_controls	5969
CNST	13	0.000112232	7.03136e-05	0.000101118	25	CADD_SSD	SSD_cases_controls	5969
COPG2	12	9.08218e-05	4.3946e-05	8.17086e-05	25	CADD_SSD	SSD_cases_controls	5969
CYLD	19	5.73611e-05	1.75784e-05	6.651e-05	25	CADD_SSD	SSD_cases_controls	5969
DHX36	13	0.000112233	3.51568e-05	0.000137771	25	CADD_SSD	SSD_cases_controls	5969
DNAJC2	14	0.000100448	5.27352e-05	0.000162494	25	CADD_SSD	SSD_cases_controls	5969
EIF3H	15	9.02358e-05	5.27352e-05	0.000152504	25	CADD_SSD	SSD_cases_controls	5969
EIF5A	13	0.000112231	5.27352e-05	0.000141274	25	CADD_SSD	SSD_cases_controls	5969
EPM2AIP1	10	0.000209183	4.3946e-05	0.00037468	25	CADD_SSD	SSD_cases_controls	5969
FN3K	8	0.000246103	4.39466e-05	0.000409146	25	CADD_SSD	SSD_cases_controls	5969
GABRB3	16	6.04258e-05	2.63682e-05	6.57625e-05	25	CADD_SSD	SSD_cases_controls	5969
GDI1	12	0.000101076	5.27352e-05	0.000120657	25	CADD_SSD	SSD_cases_controls	5969
GFPT1	12	0.000147952	7.91026e-05	0.000154424	25	CADD_SSD	SSD_cases_controls	5969
GORAB	8	0.000171389	9.6681e-05	0.000157996	25	CADD_SSD	SSD_cases_controls	5969
GOT2	5	0.000383208	3.51568e-05	0.000494761	25	CADD_SSD	SSD_cases_controls	5969
GSTA4	6	0.000184573	7.03136e-05	0.00029177	25	CADD_SSD	SSD_cases_controls	5969
GSTM1	3	0.000726575	0.000193362	0.00103195	25	CADD_SSD	SSD_cases_controls	5969
H2BC12	13	0.000102766	3.51568e-05	0.000175908	25	CADD_SSD	SSD_cases_controls	5969
H3C12	15	9.14077e-05	7.03136e-05	7.63917e-05	25	CADD_SSD	SSD_cases_controls	5969
HAUS7	8	0.000197765	0.000175797	0.0001675	25	CADD_SSD	SSD_cases_controls	5969
HMGCL	16	7.25109e-05	3.51568e-05	8.68011e-05	25	CADD_SSD	SSD_cases_controls	5969
HS3ST1	15	8.55488e-05	5.27352e-05	7.96926e-05	25	CADD_SSD	SSD_cases_controls	5969
HSCB	9	0.000201175	8.7892e-05	0.000230222	25	CADD_SSD	SSD_cases_controls	5969
HYAL2	17	8.27222e-05	7.03136e-05	6.2386e-05	25	CADD_SSD	SSD_cases_controls	5969
IDI1	5	0.000506259	1.75784e-05	0.00103477	25	CADD_SSD	SSD_cases_controls	5969
INPP1	8	0.000246098	9.66813e-05	0.000458775	25	CADD_SSD	SSD_cases_controls	5969
ITGB1	19	6.93884e-05	3.51568e-05	7.21152e-05	25	CADD_SSD	SSD_cases_controls	5969
KCNA1	7	0.000243586	8.7892e-05	0.000452556	25	CADD_SSD	SSD_cases_controls	5969
KHDC4	12	8.49623e-05	6.15244e-05	8.20515e-05	25	CADD_SSD	SSD_cases_controls	5969
KHSRP	17	9.82334e-05	5.27371e-05	0.000132725	25	CADD_SSD	SSD_cases_controls	5969
KIF5B	13	0.000102766	3.51568e-05	0.000167971	25	CADD_SSD	SSD_cases_controls	5969
L2HGDH	14	7.65916e-05	2.63676e-05	0.000118142	25	CADD_SSD	SSD_cases_controls	5969
LAS1L	13	5.81439e-05	5.27352e-05	3.1596e-05	25	CADD_SSD	SSD_cases_controls	5969
LPCAT1	16	7.47082e-05	3.51568e-05	0.000121871	25	CADD_SSD	SSD_cases_controls	5969
MAGED1	10	0.000110748	7.03173e-05	0.000119241	25	CADD_SSD	SSD_cases_controls	5969
MAP7D2	11	0.000102275	7.03136e-05	8.08679e-05	25	CADD_SSD	SSD_cases_controls	5969
MLH1	10	0.000209183	4.3946e-05	0.00037468	25	CADD_SSD	SSD_cases_controls	5969
MPHOSPH8	10	0.000163479	5.27352e-05	0.000258089	25	CADD_SSD	SSD_cases_controls	5969
MRI1	16	8.78921e-05	5.27352e-05	0.000101286	25	CADD_SSD	SSD_cases_controls	5969
MRPL44	14	0.00012556	6.15244e-05	0.000155532	25	CADD_SSD	SSD_cases_controls	5969
MRPL45	14	0.000140627	7.03136e-05	0.000185777	25	CADD_SSD	SSD_cases_controls	5969
MSRA	9	0.000177737	8.7892e-05	0.000215191	25	CADD_SSD	SSD_cases_controls	5969
MTARC1	13	0.000114936	8.7892e-05	9.483e-05	25	CADD_SSD	SSD_cases_controls	5969
NOL4L	12	8.9357e-05	6.15254e-05	7.28479e-05	25	CADD_SSD	SSD_cases_controls	5969
NT5C3A	12	0.000156741	7.03136e-05	0.000232535	25	CADD_SSD	SSD_cases_controls	5969
PCDH11X	11	0.000135833	3.51568e-05	0.000240393	25	CADD_SSD	SSD_cases_controls	5969
PDCD6	2	0.000949232	0.000949232	0.00124298	25	CADD_SSD	SSD_cases_controls	5969
PDCD6IP	11	0.000156608	0.000123049	0.000109341	25	CADD_SSD	SSD_cases_controls	5969
PELO	10	0.00017051	5.27352e-05	0.000257956	25	CADD_SSD	SSD_cases_controls	5969
PKN2	15	9.49235e-05	5.27352e-05	9.10495e-05	25	CADD_SSD	SSD_cases_controls	5969
PLEKHM2	17	6.61785e-05	5.27352e-05	4.41792e-05	25	CADD_SSD	SSD_cases_controls	5969
PLPP3	6	0.000322272	0.000193362	0.000411752	25	CADD_SSD	SSD_cases_controls	5969
POLR3D	16	0.000124148	0.000114259	9.24542e-05	25	CADD_SSD	SSD_cases_controls	5969
POMK	14	0.000130583	7.03136e-05	0.000189415	25	CADD_SSD	SSD_cases_controls	5969
PPP2R1A	12	0.000142092	6.15244e-05	0.000244432	25	CADD_SSD	SSD_cases_controls	5969
PRCP	14	9.41699e-05	6.15244e-05	8.34833e-05	25	CADD_SSD	SSD_cases_controls	5969
RAMAC	1	0.00159963	0.00159963		25	CADD_SSD	SSD_cases_controls	5969
RBP1	8	0.000210949	6.15244e-05	0.000329689	25	CADD_SSD	SSD_cases_controls	5969
RDH14	12	0.000142092	7.91028e-05	0.000181671	25	CADD_SSD	SSD_cases_controls	5969
RFC5	14	0.000115515	9.6681e-05	0.000111967	25	CADD_SSD	SSD_cases_controls	5969
RPIA	14	0.00013686	9.6681e-05	0.000171704	25	CADD_SSD	SSD_cases_controls	5969
RPL35A	5	0.000393756	0.000193362	0.000372397	25	CADD_SSD	SSD_cases_controls	5969
RSRC2	11	0.00010547	5.27352e-05	0.00017892	25	CADD_SSD	SSD_cases_controls	5969
SEC62	11	0.000110265	8.7892e-05	0.000117943	25	CADD_SSD	SSD_cases_controls	5969
SGCD	11	0.000139029	8.7892e-05	0.000185276	25	CADD_SSD	SSD_cases_controls	5969
SGO2	12	0.000133303	4.3946e-05	0.000307904	25	CADD_SSD	SSD_cases_controls	5969
SH3BP5L	15	8.43762e-05	3.51568e-05	8.76907e-05	25	CADD_SSD	SSD_cases_controls	5969
SIRT6	20	6.15252e-05	5.27352e-05	3.93076e-05	25	CADD_SSD	SSD_cases_controls	5969
SLC1A4	16	9.22866e-05	7.91028e-05	7.66225e-05	25	CADD_SSD	SSD_cases_controls	5969
SLC25A19	18	7.42202e-05	3.51568e-05	8.19095e-05	25	CADD_SSD	SSD_cases_controls	5969
SNW1	17	6.51435e-05	1.75784e-05	0.000113712	25	CADD_SSD	SSD_cases_controls	5969
SNX2	11	0.000201369	8.7892e-05	0.000253589	25	CADD_SSD	SSD_cases_controls	5969
STAM	13	0.000110879	7.03161e-05	0.000112416	25	CADD_SSD	SSD_cases_controls	5969
STX4	15	0.000123049	5.27352e-05	0.000139366	25	CADD_SSD	SSD_cases_controls	5969
SYT4	13	0.000113583	8.7892e-05	8.74854e-05	25	CADD_SSD	SSD_cases_controls	5969
TMED1	15	9.49233e-05	7.03136e-05	9.6235e-05	25	CADD_SSD	SSD_cases_controls	5969
TMEM205	7	0.000283766	8.7892e-05	0.000441382	25	CADD_SSD	SSD_cases_controls	5969
TRIM44	4	0.000417487	5.27352e-05	0.000753261	25	CADD_SSD	SSD_cases_controls	5969
TRMT2A	15	0.000132428	8.7892e-05	0.000130518	25	CADD_SSD	SSD_cases_controls	5969
U2AF2	13	0.000100062	5.27352e-05	0.000140514	25	CADD_SSD	SSD_cases_controls	5969
UNG	12	0.000133303	4.3946e-05	0.000235178	25	CADD_SSD	SSD_cases_controls	5969
UVSSA	12	0.000115725	5.27352e-05	0.000178866	25	CADD_SSD	SSD_cases_controls	5969
VDAC3	10	0.000290044	7.91028e-05	0.000480137	25	CADD_SSD	SSD_cases_controls	5969
VPS37C	12	0.000146487	0.00010547	9.37182e-05	25	CADD_SSD	SSD_cases_controls	5969
XPO7	16	7.80042e-05	5.27352e-05	6.28802e-05	25	CADD_SSD	SSD_cases_controls	5969
YTHDC1	16	9.44844e-05	6.15244e-05	0.00010719	25	CADD_SSD	SSD_cases_controls	5969
ZFAND1	8	0.000217533	4.3946e-05	0.000455679	25	CADD_SSD	SSD_cases_controls	5969
ZFAND6	2	0.000799818	0.000799818	0.000609062	25	CADD_SSD	SSD_cases_controls	5969
ZFYVE21	16	0.000117557	3.51568e-05	0.000189083	25	CADD_SSD	SSD_cases_controls	5969
ZNF346	9	0.000292973	8.7892e-05	0.000500366	25	CADD_SSD	SSD_cases_controls	5969
ABHD4	12	0.000216803	0.000140628	0.000219979	25	CADD_SSD	SSD_cases	3116
AIF1L	8	0.000428473	6.15244e-05	0.000940588	25	CADD_SSD	SSD_cases	3116
ANXA1	8	0.000349371	5.27352e-05	0.000785536	25	CADD_SSD	SSD_cases	3116
ANXA13	12	0.000235846	0.000140627	0.000227905	25	CADD_SSD	SSD_cases	3116
ARMC7	13	0.000162262	7.03136e-05	0.000285899	25	CADD_SSD	SSD_cases	3116
ARMCX1	6	0.000354498	9.66811e-05	0.000465137	25	CADD_SSD	SSD_cases	3116
BCOR	14	0.000207177	8.78938e-05	0.000283214	25	CADD_SSD	SSD_cases	3116
C2CD2	10	0.000360367	0.000105472	0.000775883	25	CADD_SSD	SSD_cases	3116
CAT	15	0.000146486	5.27352e-05	0.00026222	25	CADD_SSD	SSD_cases	3116
CCDC82	15	0.000151175	8.7892e-05	0.000150748	25	CADD_SSD	SSD_cases	3116
CCT2	11	0.000231716	8.7892e-05	0.000257848	25	CADD_SSD	SSD_cases	3116
CCT3	19	0.00017856	0.000123049	0.000165551	25	CADD_SSD	SSD_cases	3116
CCT6A	7	0.000565019	5.27352e-05	0.000878298	25	CADD_SSD	SSD_cases	3116
CDK6	3	0.000914078	5.27352e-05	0.00152244	25	CADD_SSD	SSD_cases	3116
CELF1	14	0.000180806	3.51568e-05	0.000515243	25	CADD_SSD	SSD_cases	3116
CELF3	5	0.000710214	3.51568e-05	0.00148038	25	CADD_SSD	SSD_cases	3116
CEP68	15	0.000145316	0.000123049	0.000129426	25	CADD_SSD	SSD_cases	3116
CHERP	12	0.000205082	3.51568e-05	0.000470148	25	CADD_SSD	SSD_cases	3116
CHGB	10	0.000281254	0.000131838	0.000448009	25	CADD_SSD	SSD_cases	3116
CLCN4	9	0.000292973	0.000123049	0.000558996	25	CADD_SSD	SSD_cases	3116
CRTC3	8	0.000399909	0.000307622	0.000357019	25	CADD_SSD	SSD_cases	3116
CTSZ	19	0.000143403	5.27352e-05	0.000255023	25	CADD_SSD	SSD_cases	3116
CWC25	14	0.00020843	0.000114259	0.000245019	25	CADD_SSD	SSD_cases	3116
CYP2S1	13	0.000190658	0.00010547	0.000211532	25	CADD_SSD	SSD_cases	3116
DACT1	13	0.000262326	8.78951e-05	0.000295147	25	CADD_SSD	SSD_cases	3116
DARS2	10	0.000325201	5.27352e-05	0.00080282	25	CADD_SSD	SSD_cases	3116
DENND10	6	0.000492213	0.000167049	0.000756723	25	CADD_SSD	SSD_cases	3116
DESI2	2	0.00304985	0.00304985	0.00426342	25	CADD_SSD	SSD_cases	3116
DLD	20	0.000135354	5.27352e-05	0.000192486	25	CADD_SSD	SSD_cases	3116
DNAJA4	17	0.000133389	0.00010547	0.000128132	25	CADD_SSD	SSD_cases	3116
E4F1	15	0.000164068	7.03161e-05	0.000218815	25	CADD_SSD	SSD_cases	3116
ELAC2	15	0.00024727	8.7892e-05	0.000305586	25	CADD_SSD	SSD_cases	3116
EMG1	18	0.000153323	3.51568e-05	0.000237896	25	CADD_SSD	SSD_cases	3116
FADS2	17	0.000117879	3.51568e-05	0.000128239	25	CADD_SSD	SSD_cases	3116
FBXO7	9	0.000324224	3.51568e-05	0.000835211	25	CADD_SSD	SSD_cases	3116
FECH	11	0.00027646	7.03136e-05	0.000580571	25	CADD_SSD	SSD_cases	3116
GALNT17	12	0.000260746	8.78918e-05	0.000436853	25	CADD_SSD	SSD_cases	3116
GDPGP1	10	0.000300591	8.7892e-05	0.000487882	25	CADD_SSD	SSD_cases	3116
GGT7	13	0.000270437	7.03136e-05	0.000544341	25	CADD_SSD	SSD_cases	3116
GSTZ1	7	0.000494706	0.000175784	0.000668552	25	CADD_SSD	SSD_cases	3116
IVNS1ABP	8	0.000375738	8.78918e-05	0.00062911	25	CADD_SSD	SSD_cases	3116
KCNA3	9	0.000285169	7.03136e-05	0.000659671	25	CADD_SSD	SSD_cases	3116
KDM5C	7	0.000298833	0.00010547	0.000520076	25	CADD_SSD	SSD_cases	3116
KNOP1	7	0.000519819	0.000175784	0.000871144	25	CADD_SSD	SSD_cases	3116
LINGO1	14	0.000158207	6.15262e-05	0.000214295	25	CADD_SSD	SSD_cases	3116
LTA4H	12	0.000285649	9.6681e-05	0.000514415	25	CADD_SSD	SSD_cases	3116
MACROD2	14	0.000139372	5.27352e-05	0.000184166	25	CADD_SSD	SSD_cases	3116
MAPK12	8	0.000536161	0.000131838	0.000997348	25	CADD_SSD	SSD_cases	3116
MFGE8	9	0.000392585	0.000158206	0.000610708	25	CADD_SSD	SSD_cases	3116
MID1	8	0.000268074	6.15244e-05	0.000413724	25	CADD_SSD	SSD_cases	3116
NCSTN	11	0.000356363	5.27352e-05	0.00092246	25	CADD_SSD	SSD_cases	3116
NIP7	13	0.000231223	5.27352e-05	0.000417268	25	CADD_SSD	SSD_cases	3116
NRGN	11	0.000215735	8.78951e-05	0.000298221	25	CADD_SSD	SSD_cases	3116
NSD2	22	9.42845e-05	5.27352e-05	8.46596e-05	25	CADD_SSD	SSD_cases	3116
NT5C	13	0.000158206	5.27352e-05	0.000287412	25	CADD_SSD	SSD_cases	3116
OPHN1	7	0.000346545	0.00010547	0.000716968	25	CADD_SSD	SSD_cases	3116
PARM1	5	0.00078048	5.27352e-05	0.0013961	25	CADD_SSD	SSD_cases	3116
PDK1	9	0.000314458	0.00010547	0.000583766	25	CADD_SSD	SSD_cases	3116
PHACTR4	14	0.000159461	4.3946e-05	0.000267254	25	CADD_SSD	SSD_cases	3116
PLXNB2	16	0.000106572	6.15268e-05	0.000106343	25	CADD_SSD	SSD_cases	3116
PRKCB	10	0.000457038	5.27352e-05	0.000623311	25	CADD_SSD	SSD_cases	3116
QTRT1	12	0.00026514	5.27352e-05	0.000471703	25	CADD_SSD	SSD_cases	3116
RAB1A	15	0.000145316	0.000123049	0.000129426	25	CADD_SSD	SSD_cases	3116
RAB4B	16	0.000166995	6.15244e-05	0.000236798	25	CADD_SSD	SSD_cases	3116
RELCH	16	0.000143923	5.27352e-05	0.00020055	25	CADD_SSD	SSD_cases	3116
RIC8A	16	0.000115359	9.6681e-05	8.53882e-05	25	CADD_SSD	SSD_cases	3116
RPL10L	10	0.000226761	8.7892e-05	0.000465631	25	CADD_SSD	SSD_cases	3116
RPL13A	5	0.000762903	0.00033399	0.000843818	25	CADD_SSD	SSD_cases	3116
RPL27A	22	0.000110266	5.27352e-05	0.000125027	25	CADD_SSD	SSD_cases	3116
RPL31	11	0.000308422	0.000123049	0.000411603	25	CADD_SSD	SSD_cases	3116
RPS6	7	0.000547441	3.51568e-05	0.00112714	25	CADD_SSD	SSD_cases	3116
RRP1	10	0.000304107	0.000105472	0.000543894	25	CADD_SSD	SSD_cases	3116
RSRC1	5	0.000801574	5.27352e-05	0.00149693	25	CADD_SSD	SSD_cases	3116
RSU1	8	0.000452644	0.000158206	0.0008111	25	CADD_SSD	SSD_cases	3116
SCARB2	8	0.000307621	7.91026e-05	0.000460788	25	CADD_SSD	SSD_cases	3116
SEMA3E	15	9.02358e-05	5.27352e-05	0.000103754	25	CADD_SSD	SSD_cases	3116
SHC4	10	0.00024434	6.15244e-05	0.000393976	25	CADD_SSD	SSD_cases	3116
SIGMAR1	5	0.000523837	7.03136e-05	0.00101434	25	CADD_SSD	SSD_cases	3116
SLC25A24	11	0.000294044	7.03185e-05	0.000391584	25	CADD_SSD	SSD_cases	3116
SLC4A10	15	0.000121877	3.51568e-05	0.000322864	25	CADD_SSD	SSD_cases	3116
SLC7A1	8	0.000263676	0.000158206	0.00034689	25	CADD_SSD	SSD_cases	3116
SMARCA4	15	0.000133596	3.51568e-05	0.000254024	25	CADD_SSD	SSD_cases	3116
SMG9	16	0.000135134	7.91028e-05	0.000165861	25	CADD_SSD	SSD_cases	3116
SRSF4	8	0.000417487	0.000202152	0.000476775	25	CADD_SSD	SSD_cases	3116
SUGT1	7	0.000497218	0.000158206	0.00059349	25	CADD_SSD	SSD_cases	3116
TINAGL1	15	0.000128908	8.7892e-05	0.000132825	25	CADD_SSD	SSD_cases	3116
TMEM186	11	0.000242902	0.000193362	0.000235946	25	CADD_SSD	SSD_cases	3116
TOMM40L	14	0.000174528	8.78918e-05	0.000281885	25	CADD_SSD	SSD_cases	3116
TP53I3	8	0.00035816	0.00010547	0.000570143	25	CADD_SSD	SSD_cases	3116
TTC13	10	0.000341021	0.000123049	0.000493812	25	CADD_SSD	SSD_cases	3116
TTF1	11	0.000215735	0.00010547	0.000297287	25	CADD_SSD	SSD_cases	3116
TUSC2	16	0.000130741	7.91028e-05	0.000179612	25	CADD_SSD	SSD_cases	3116
TYSND1	8	0.000375739	8.78918e-05	0.000585273	25	CADD_SSD	SSD_cases	3116
UBE2A	7	0.000366635	7.03136e-05	0.000739645	25	CADD_SSD	SSD_cases	3116
UBE4A	16	0.000123049	0.000123049	8.19489e-05	25	CADD_SSD	SSD_cases	3116
VANGL2	12	0.000205081	6.15244e-05	0.000235163	25	CADD_SSD	SSD_cases	3116
XIAP	7	0.000479639	0.00010547	0.0007457	25	CADD_SSD	SSD_cases	3116
ZCCHC8	6	0.000536141	9.66811e-05	0.00082418	25	CADD_SSD	SSD_cases	3116
ZGPAT	5	0.000675011	8.7892e-05	0.00134274	25	CADD_SSD	SSD_cases	3116
ZSCAN10	10	0.000388508	3.51574e-05	0.00109933	25	CADD_SSD	SSD_cases	3116
ABCD2	7	0.000524841	0.000193362	0.000765918	25	CADD_SSD	SSD_controls	2853
ACSL6	15	0.00013594	3.51568e-05	0.000305442	25	CADD_SSD	SSD_controls	2853
ACTN1	14	0.000210941	0.000140627	0.000224161	25	CADD_SSD	SSD_controls	2853
ACTR1A	17	0.000140627	7.03136e-05	0.000190241	25	CADD_SSD	SSD_controls	2853
ADSL	15	0.000171096	0.000123049	0.000190078	25	CADD_SSD	SSD_controls	2853
AMPH	9	0.000486336	7.03136e-05	0.000895248	25	CADD_SSD	SSD_controls	2853
BLMH	2	0.00200394	0.00200394	0.00268483	25	CADD_SSD	SSD_controls	2853
CDC37	9	0.000326204	0.000228519	0.000383977	25	CADD_SSD	SSD_controls	2853
CDH10	10	0.000290044	6.15244e-05	0.00043092	25	CADD_SSD	SSD_controls	2853
CHRD	18	0.000124025	5.27352e-05	0.000179516	25	CADD_SSD	SSD_controls	2853
CIAO2A	7	0.000401803	0.000210941	0.00064137	25	CADD_SSD	SSD_controls	2853
CLN5	11	0.000199756	0.00010547	0.000289407	25	CADD_SSD	SSD_controls	2853
CLYBL	6	0.000503915	0.000246097	0.000570004	25	CADD_SSD	SSD_controls	2853
CORO2A	12	0.000246098	0.000140627	0.000307222	25	CADD_SSD	SSD_controls	2853
CORO2B	6	0.000416021	6.15244e-05	0.000848047	25	CADD_SSD	SSD_controls	2853
COX18	12	0.000366218	0.00021973	0.000439481	25	CADD_SSD	SSD_controls	2853
DCAF13	14	0.000185829	9.66813e-05	0.000238117	25	CADD_SSD	SSD_controls	2853
DCAF8	14	0.000150672	0.00010547	0.000167008	25	CADD_SSD	SSD_controls	2853
DCP1B	8	0.00043946	0.000263676	0.000546347	25	CADD_SSD	SSD_controls	2853
EEF1B2	2	0.00274223	0.00274223	0.00343063	25	CADD_SSD	SSD_controls	2853
EEFSEC	12	0.000317876	0.00010547	0.000450692	25	CADD_SSD	SSD_controls	2853
FAAH	17	0.000129255	5.27352e-05	0.000161105	25	CADD_SSD	SSD_controls	2853
FLOT2	20	0.000116896	7.03136e-05	0.000152743	25	CADD_SSD	SSD_controls	2853
GGA2	12	0.000292973	0.000131838	0.000370728	25	CADD_SSD	SSD_controls	2853
GMEB2	4	0.00120412	0.000140627	0.00216271	25	CADD_SSD	SSD_controls	2853
GOLIM4	16	0.000151614	5.27352e-05	0.000225376	25	CADD_SSD	SSD_controls	2853
GSS	17	0.000147865	8.7892e-05	0.00018088	25	CADD_SSD	SSD_controls	2853
GTF3C5	18	0.000142581	8.78921e-05	0.00015675	25	CADD_SSD	SSD_controls	2853
HMGCS2	14	0.000220986	0.000158206	0.000228645	25	CADD_SSD	SSD_controls	2853
IFT27	6	0.00076759	5.27352e-05	0.00143299	25	CADD_SSD	SSD_controls	2853
IK	17	0.000204737	8.7892e-05	0.000292097	25	CADD_SSD	SSD_controls	2853
IMMT	15	0.000240238	5.27352e-05	0.000574415	25	CADD_SSD	SSD_controls	2853
KCNN3	8	0.000549328	0.00012305	0.00108412	25	CADD_SSD	SSD_controls	2853
LAMTOR1	6	0.000638682	8.7892e-05	0.00122413	25	CADD_SSD	SSD_controls	2853
LNPEP	11	0.000202951	3.51568e-05	0.000482326	25	CADD_SSD	SSD_controls	2853
LTA4H	12	0.000301762	0.000131838	0.000507969	25	CADD_SSD	SSD_controls	2853
MAN1B1	15	0.000135944	8.7892e-05	0.000127546	25	CADD_SSD	SSD_controls	2853
MAP3K20	14	0.000236053	0.000158206	0.00032506	25	CADD_SSD	SSD_controls	2853
MRPL4	7	0.000808606	7.03136e-05	0.0017586	25	CADD_SSD	SSD_controls	2853
MTA2	14	0.000244842	3.51568e-05	0.000714984	25	CADD_SSD	SSD_controls	2853
MTERF4	13	0.000279902	0.000140627	0.000418662	25	CADD_SSD	SSD_controls	2853
MTIF3	11	0.000308421	0.000140627	0.000386913	25	CADD_SSD	SSD_controls	2853
NEMF	15	0.00015469	8.7892e-05	0.000184148	25	CADD_SSD	SSD_controls	2853
NFYA	8	0.000355963	0.00010547	0.000755302	25	CADD_SSD	SSD_controls	2853
NKRF	5	0.000548445	0.000193362	0.000851726	25	CADD_SSD	SSD_controls	2853
NSD2	19	9.52938e-05	8.7892e-05	6.99017e-05	25	CADD_SSD	SSD_controls	2853
NTMT1	14	0.000185829	7.91028e-05	0.000290052	25	CADD_SSD	SSD_controls	2853
OGA	11	0.000292441	5.27352e-05	0.000649939	25	CADD_SSD	SSD_controls	2853
OXSR1	9	0.000417976	0.00010547	0.000557528	25	CADD_SSD	SSD_controls	2853
PAFAH2	9	0.000447273	0.000123049	0.000821032	25	CADD_SSD	SSD_controls	2853
PARM1	3	0.00125978	0.000509774	0.00174277	25	CADD_SSD	SSD_controls	2853
PDIA6	10	0.000265434	0.000202152	0.000345901	25	CADD_SSD	SSD_controls	2853
PIN1	6	0.000574228	0.000149416	0.000929075	25	CADD_SSD	SSD_controls	2853
PIP5K1C	10	0.000414858	0.000149416	0.00068235	25	CADD_SSD	SSD_controls	2853
PLEKHH3	15	0.000160551	8.7892e-05	0.000249825	25	CADD_SSD	SSD_controls	2853
PPP6R3	14	0.000159461	6.15244e-05	0.000235381	25	CADD_SSD	SSD_controls	2853
QRICH1	16	0.000149417	5.27362e-05	0.000169702	25	CADD_SSD	SSD_controls	2853
RASSF8	7	0.000557507	0.000263676	0.000710789	25	CADD_SSD	SSD_controls	2853
RGP1	18	0.000208011	0.00010547	0.000238006	25	CADD_SSD	SSD_controls	2853
RNASEH2B	8	0.000547127	0.000316411	0.000781932	25	CADD_SSD	SSD_controls	2853
SEMA3C	11	0.000222127	0.000158206	0.000214611	25	CADD_SSD	SSD_controls	2853
SEMA4C	10	0.000348052	9.66833e-05	0.000515085	25	CADD_SSD	SSD_controls	2853
SETD7	10	0.000325201	6.15244e-05	0.000539978	25	CADD_SSD	SSD_controls	2853
SLC38A2	6	0.000908219	0.000544933	0.00121236	25	CADD_SSD	SSD_controls	2853
SLC44A1	9	0.000388677	0.00010547	0.000666093	25	CADD_SSD	SSD_controls	2853
SLC44A3	10	0.000260161	7.91028e-05	0.000454388	25	CADD_SSD	SSD_controls	2853
SLITRK5	16	0.000247197	0.000149419	0.000237012	25	CADD_SSD	SSD_controls	2853
SPCS1	1	0.00377936	0.00377936		25	CADD_SSD	SSD_controls	2853
ST3GAL1	3	0.00180472	0.000281254	0.00263871	25	CADD_SSD	SSD_controls	2853
SUCLG1	11	0.000242903	0.000123049	0.000455535	25	CADD_SSD	SSD_controls	2853
SUGT1	7	0.000477128	0.000123049	0.000609055	25	CADD_SSD	SSD_controls	2853
SYT17	15	0.000217972	0.000123049	0.00022253	25	CADD_SSD	SSD_controls	2853
TCF12	10	0.000247855	0.00010547	0.000291852	25	CADD_SSD	SSD_controls	2853
TIMM8B	7	0.000657934	0.000140627	0.00130277	25	CADD_SSD	SSD_controls	2853
TMEM178B	6	0.000609385	0.000184574	0.0011089	25	CADD_SSD	SSD_controls	2853
TRAPPC11	15	0.000191019	0.000158206	0.000116007	25	CADD_SSD	SSD_controls	2853
TRMT1	9	0.000576181	0.000123049	0.000960793	25	CADD_SSD	SSD_controls	2853
TUBG1	6	0.000632822	6.1525e-05	0.00139582	25	CADD_SSD	SSD_controls	2853
TUSC2	15	0.000138285	0.00010547	0.000178391	25	CADD_SSD	SSD_controls	2853
WDR75	13	0.000301537	0.000158206	0.000316155	25	CADD_SSD	SSD_controls	2853
XRCC4	5	0.00104064	0.000351568	0.00141052	25	CADD_SSD	SSD_controls	2853
YWHAB	8	0.000419684	7.91029e-05	0.000569329	25	CADD_SSD	SSD_controls	2853
ZC3H11A	17	0.000190261	0.00010547	0.000268843	25	CADD_SSD	SSD_controls	2853
ALPK2	4	0.000711925	0.00010547	0.00127226	25	LOF_SSD	SSD_cases	3116
AOX1	2	0.00175784	0.00175784	0.00243624	25	LOF_SSD	SSD_cases	3116
C6	5	0.000857825	0.000140627	0.0017029	25	LOF_SSD	SSD_cases	3116
CD93	4	0.000404303	0.000166994	0.000543322	25	LOF_SSD	SSD_cases	3116
CIAPIN1	2	0.00165237	0.00165237	0.00226222	25	LOF_SSD	SSD_cases	3116
CTBP2	1	0.00409577	0.00409577		25	LOF_SSD	SSD_cases	3116
FANK1	4	0.000936051	0.000184573	0.00160772	25	LOF_SSD	SSD_cases	3116
GSTM4	3	0.00144143	0.000140627	0.00236042	25	LOF_SSD	SSD_cases	3116
IFFO1	2	0.00100197	0.00100197	0.00126784	25	LOF_SSD	SSD_cases	3116
LRIT1	1	0.00239066	0.00239066		25	LOF_SSD	SSD_cases	3116
MICU2	1	0.00446491	0.00446491		25	LOF_SSD	SSD_cases	3116
NLRP8	3	0.00103127	5.27371e-05	0.0017254	25	LOF_SSD	SSD_cases	3116
PRSS57	1	0.00381451	0.00381451		25	LOF_SSD	SSD_cases	3116
PSMD9	2	0.00166116	0.00166116	0.00205092	25	LOF_SSD	SSD_cases	3116
TMC7	3	0.00177546	0.00116017	0.00181168	25	LOF_SSD	SSD_cases	3116
ACAT2	17	6.61775e-05	5.27352e-05	4.79512e-05	26	CADD_SSD	SSD_cases_controls	5969
ADSS1	14	0.000119286	7.9104e-05	9.78011e-05	26	CADD_SSD	SSD_cases_controls	5969
ARMC8	16	9.22868e-05	4.3946e-05	0.000136086	26	CADD_SSD	SSD_cases_controls	5969
B4GAT1	11	0.000158208	7.03136e-05	0.000290231	26	CADD_SSD	SSD_cases_controls	5969
BCAT2	15	0.000100783	5.27352e-05	0.000104094	26	CADD_SSD	SSD_cases_controls	5969
BET1	7	0.000276232	0.00010547	0.000356039	26	CADD_SSD	SSD_cases_controls	5969
BRSK1	20	9.93185e-05	3.5158e-05	0.000156113	26	CADD_SSD	SSD_cases_controls	5969
C1QTNF4	11	0.000163002	0.000140637	0.00014667	26	CADD_SSD	SSD_cases_controls	5969
CCDC134	9	0.000228519	0.00010547	0.000410278	26	CADD_SSD	SSD_cases_controls	5969
CDC5L	11	0.000126245	7.03136e-05	0.000163926	26	CADD_SSD	SSD_cases_controls	5969
CLCN7	19	7.12389e-05	5.27352e-05	8.54104e-05	26	CADD_SSD	SSD_cases_controls	5969
CNPY3	11	9.58823e-05	3.51568e-05	0.000207747	26	CADD_SSD	SSD_cases_controls	5969
COMMD9	8	0.00021973	7.91026e-05	0.000362814	26	CADD_SSD	SSD_cases_controls	5969
DDX5	19	7.49395e-05	3.51568e-05	0.000101631	26	CADD_SSD	SSD_cases_controls	5969
DHRS13	22	6.23234e-05	3.51568e-05	5.88603e-05	26	CADD_SSD	SSD_cases_controls	5969
DNAJC11	14	0.000100448	6.15244e-05	9.76117e-05	26	CADD_SSD	SSD_cases_controls	5969
DNAJC3	11	0.000159804	5.27352e-05	0.00026895	26	CADD_SSD	SSD_cases_controls	5969
DPF1	9	0.000238286	3.5158e-05	0.000525746	26	CADD_SSD	SSD_cases_controls	5969
EPHA5	20	7.20732e-05	3.51568e-05	7.85939e-05	26	CADD_SSD	SSD_cases_controls	5969
F8	17	7.23821e-05	7.03136e-05	5.08268e-05	26	CADD_SSD	SSD_cases_controls	5969
FAM107B	11	0.000148617	5.27352e-05	0.000232057	26	CADD_SSD	SSD_cases_controls	5969
FEN1	13	0.000140627	0.000140627	0.000136539	26	CADD_SSD	SSD_cases_controls	5969
GLIPR2	8	0.000191165	0.000123049	0.000204445	26	CADD_SSD	SSD_cases_controls	5969
GLUL	9	0.000208987	5.27352e-05	0.000351506	26	CADD_SSD	SSD_cases_controls	5969
GPAM	17	5.27352e-05	3.51568e-05	4.43833e-05	26	CADD_SSD	SSD_cases_controls	5969
GRB10	9	0.000193362	7.03136e-05	0.000416908	26	CADD_SSD	SSD_cases_controls	5969
HSD17B10	8	0.000158206	7.03136e-05	0.000175029	26	CADD_SSD	SSD_cases_controls	5969
HTATSF1	10	0.000128324	7.03136e-05	0.000137433	26	CADD_SSD	SSD_cases_controls	5969
IMPDH2	17	0.000113743	8.7892e-05	0.000115791	26	CADD_SSD	SSD_cases_controls	5969
KAT5	13	0.000128458	3.51568e-05	0.00027462	26	CADD_SSD	SSD_cases_controls	5969
KBTBD2	16	0.000115359	7.91028e-05	0.00010468	26	CADD_SSD	SSD_cases_controls	5969
KIF4A	15	6.5626e-05	3.51568e-05	5.53755e-05	26	CADD_SSD	SSD_cases_controls	5969
LRRC8C	16	8.02015e-05	4.3946e-05	9.92247e-05	26	CADD_SSD	SSD_cases_controls	5969
MCUR1	5	0.000379693	5.27352e-05	0.00049744	26	CADD_SSD	SSD_cases_controls	5969
MED14	8	0.000246098	8.78921e-05	0.000328593	26	CADD_SSD	SSD_cases_controls	5969
MKRN2	21	6.69654e-05	5.27352e-05	6.07967e-05	26	CADD_SSD	SSD_cases_controls	5969
MRPL21	14	0.000119283	0.00010547	0.000116435	26	CADD_SSD	SSD_cases_controls	5969
MRRF	8	0.000320806	8.7892e-05	0.000631058	26	CADD_SSD	SSD_cases_controls	5969
NAA20	9	0.00017969	5.27352e-05	0.00027413	26	CADD_SSD	SSD_cases_controls	5969
NDUFA8	7	0.000339014	0.000175784	0.000425857	26	CADD_SSD	SSD_cases_controls	5969
NOL9	7	0.000218474	7.03136e-05	0.000311301	26	CADD_SSD	SSD_cases_controls	5969
NR2C2AP	16	0.000116457	5.27352e-05	0.000221411	26	CADD_SSD	SSD_cases_controls	5969
NSMCE1	16	0.00014722	0.00010547	0.000131055	26	CADD_SSD	SSD_cases_controls	5969
OPLAH	8	0.000199957	8.7892e-05	0.000229377	26	CADD_SSD	SSD_cases_controls	5969
PARVA	11	0.000222127	0.000158206	0.00021676	26	CADD_SSD	SSD_cases_controls	5969
PCYT2	18	6.05481e-05	3.51568e-05	5.66322e-05	26	CADD_SSD	SSD_cases_controls	5969
PDSS2	12	0.000149416	7.03136e-05	0.000170016	26	CADD_SSD	SSD_cases_controls	5969
PRCC	12	0.000136235	5.27352e-05	0.000194038	26	CADD_SSD	SSD_cases_controls	5969
PRKCI	12	0.000112795	7.91028e-05	0.000119095	26	CADD_SSD	SSD_cases_controls	5969
PRMT5	19	7.30895e-05	3.51568e-05	6.50546e-05	26	CADD_SSD	SSD_cases_controls	5969
PSMC6	9	0.00022266	0.000158206	0.000236493	26	CADD_SSD	SSD_cases_controls	5969
PYCR3	12	0.00020069	0.000123049	0.000183215	26	CADD_SSD	SSD_cases_controls	5969
RAB21	4	0.00039552	0.000123061	0.000623226	26	CADD_SSD	SSD_cases_controls	5969
RALYL	6	0.000292974	3.51568e-05	0.000430965	26	CADD_SSD	SSD_cases_controls	5969
REM2	14	0.000144394	4.3946e-05	0.000243102	26	CADD_SSD	SSD_cases_controls	5969
RNASEH2C	13	0.000128458	3.51568e-05	0.00027462	26	CADD_SSD	SSD_cases_controls	5969
RPL5	13	0.000133866	5.27352e-05	0.000170359	26	CADD_SSD	SSD_cases_controls	5969
RPP30	9	0.000244145	0.000140627	0.000279663	26	CADD_SSD	SSD_cases_controls	5969
RPS9	8	0.000204349	5.27352e-05	0.000444099	26	CADD_SSD	SSD_cases_controls	5969
SCAMP4	13	0.000108175	7.03185e-05	7.65705e-05	26	CADD_SSD	SSD_cases_controls	5969
SCARB1	16	0.00012195	7.9104e-05	0.000127322	26	CADD_SSD	SSD_cases_controls	5969
SCG3	11	0.000153412	7.03136e-05	0.000176852	26	CADD_SSD	SSD_cases_controls	5969
SDF2	12	0.000140627	6.15244e-05	0.000196461	26	CADD_SSD	SSD_cases_controls	5969
SEC63	15	8.32044e-05	5.27352e-05	7.13935e-05	26	CADD_SSD	SSD_cases_controls	5969
SENP7	15	9.37514e-05	3.51568e-05	0.000120083	26	CADD_SSD	SSD_cases_controls	5969
SFXN4	11	0.000166206	0.000140627	0.000128552	26	CADD_SSD	SSD_cases_controls	5969
SLC25A17	16	0.000104372	5.27352e-05	0.000137886	26	CADD_SSD	SSD_cases_controls	5969
SMIM7	3	0.00076173	0.000298833	0.000832393	26	CADD_SSD	SSD_cases_controls	5969
SST	5	0.000298833	7.03136e-05	0.000570554	26	CADD_SSD	SSD_cases_controls	5969
SYNCRIP	16	0.000109865	3.51568e-05	0.000185755	26	CADD_SSD	SSD_cases_controls	5969
THUMPD1	15	0.000131253	7.03136e-05	0.000150023	26	CADD_SSD	SSD_cases_controls	5969
TIMM13	12	8.7892e-05	2.63676e-05	0.000146113	26	CADD_SSD	SSD_cases_controls	5969
TRIM26	12	0.000156741	7.03136e-05	0.000192337	26	CADD_SSD	SSD_cases_controls	5969
TTC39C	11	0.00015501	7.03136e-05	0.000205572	26	CADD_SSD	SSD_cases_controls	5969
ZBED4	19	5.92114e-05	5.27352e-05	4.73169e-05	26	CADD_SSD	SSD_cases_controls	5969
ZBTB1	12	0.000177249	6.15244e-05	0.00023362	26	CADD_SSD	SSD_cases_controls	5969
ZBTB2	14	0.000119284	6.15244e-05	0.000154666	26	CADD_SSD	SSD_cases_controls	5969
ZMAT5	15	9.49242e-05	7.03136e-05	9.71506e-05	26	CADD_SSD	SSD_cases_controls	5969
ZNF512B	11	0.000142229	5.27352e-05	0.000259606	26	CADD_SSD	SSD_cases_controls	5969
ABCD3	13	0.000255563	3.51568e-05	0.000684302	26	CADD_SSD	SSD_cases	3116
BCCIP	16	0.000293342	8.78918e-05	0.000469697	26	CADD_SSD	SSD_cases	3116
BICD1	19	0.000104545	7.03136e-05	0.000118134	26	CADD_SSD	SSD_cases	3116
BORCS5	7	0.000575065	3.5158e-05	0.000982804	26	CADD_SSD	SSD_cases	3116
CCDC167	3	0.00170511	0.00223246	0.00147857	26	CADD_SSD	SSD_cases	3116
CCDC186	15	0.000176956	8.7892e-05	0.000236537	26	CADD_SSD	SSD_cases	3116
CCNA2	9	0.000251957	3.51568e-05	0.000637686	26	CADD_SSD	SSD_cases	3116
CCNB1	9	0.000353521	0.000140627	0.000632545	26	CADD_SSD	SSD_cases	3116
CHAC2	6	0.000530283	0.000263676	0.000853047	26	CADD_SSD	SSD_cases	3116
CHST10	9	0.000289067	0.000246098	0.000257467	26	CADD_SSD	SSD_cases	3116
CHUK	13	0.000202827	0.00010547	0.000399279	26	CADD_SSD	SSD_cases	3116
CNNM3	11	0.000332392	7.03136e-05	0.000772948	26	CADD_SSD	SSD_cases	3116
CNOT4	11	0.000282853	3.51568e-05	0.000815852	26	CADD_SSD	SSD_cases	3116
COTL1	6	0.00054786	0.000140627	0.000866128	26	CADD_SSD	SSD_cases	3116
DAAM1	17	0.000123049	5.27352e-05	0.000187994	26	CADD_SSD	SSD_cases	3116
DCPS	11	0.000297235	0.000140627	0.00055801	26	CADD_SSD	SSD_cases	3116
DTNA	14	0.000192107	0.000123049	0.00018091	26	CADD_SSD	SSD_cases	3116
DTX3	20	0.000116896	7.03136e-05	0.00011396	26	CADD_SSD	SSD_cases	3116
EEFSEC	9	0.000412116	0.000281254	0.000489134	26	CADD_SSD	SSD_cases	3116
EIF2B3	12	0.000247563	0.000210941	0.000218972	26	CADD_SSD	SSD_cases	3116
ELP3	17	9.30621e-05	5.27352e-05	0.000110612	26	CADD_SSD	SSD_cases	3116
ERLEC1	8	0.00034937	0.000166995	0.00050603	26	CADD_SSD	SSD_cases	3116
EXT1	18	0.000160159	0.00010547	0.000157213	26	CADD_SSD	SSD_cases	3116
FBXO42	15	0.000151174	7.03136e-05	0.000218526	26	CADD_SSD	SSD_cases	3116
GDF3	6	0.000667979	7.03136e-05	0.00124655	26	CADD_SSD	SSD_cases	3116
GPHN	13	0.000198771	0.000123049	0.000291804	26	CADD_SSD	SSD_cases	3116
GPR155	14	0.000158206	7.91028e-05	0.000226901	26	CADD_SSD	SSD_cases	3116
H1-6	16	0.000174685	7.03136e-05	0.000285144	26	CADD_SSD	SSD_cases	3116
HACE1	13	0.000123049	1.75784e-05	0.000224426	26	CADD_SSD	SSD_cases	3116
HSPA2	11	0.000276462	0.000123049	0.000376121	26	CADD_SSD	SSD_cases	3116
IGF2BP1	12	0.00018018	3.51568e-05	0.000307142	26	CADD_SSD	SSD_cases	3116
KLC1	16	0.000156009	7.91028e-05	0.000244829	26	CADD_SSD	SSD_cases	3116
KLF12	9	0.000294927	0.00010547	0.000525869	26	CADD_SSD	SSD_cases	3116
KLHL34	12	0.000171395	0.000114263	0.000165602	26	CADD_SSD	SSD_cases	3116
LRRTM1	10	0.000275982	3.51571e-05	0.000506025	26	CADD_SSD	SSD_cases	3116
LYPD1	6	0.000638683	0.000290043	0.00101692	26	CADD_SSD	SSD_cases	3116
MCAM	16	0.000181277	0.000114259	0.000217737	26	CADD_SSD	SSD_cases	3116
MECR	8	0.000327397	0.000140627	0.000572922	26	CADD_SSD	SSD_cases	3116
METTL15	10	0.000402546	0.000123049	0.000710686	26	CADD_SSD	SSD_cases	3116
NEU1	22	9.66812e-05	5.27352e-05	0.000161086	26	CADD_SSD	SSD_cases	3116
NSUN6	12	0.000257818	0.000131838	0.000318302	26	CADD_SSD	SSD_cases	3116
PCYOX1L	13	0.000271789	5.27352e-05	0.000619357	26	CADD_SSD	SSD_cases	3116
PDE12	7	0.000467103	3.51679e-05	0.000746295	26	CADD_SSD	SSD_cases	3116
PDIA6	14	0.00021973	0.000140629	0.000298534	26	CADD_SSD	SSD_cases	3116
PIP4K2A	11	0.000282852	5.27352e-05	0.000696221	26	CADD_SSD	SSD_cases	3116
PLCB1	17	0.000180955	7.03136e-05	0.00019394	26	CADD_SSD	SSD_cases	3116
PRKD1	16	0.000143923	0.000123049	0.000119777	26	CADD_SSD	SSD_cases	3116
PRPF6	21	8.873e-05	5.27352e-05	7.15087e-05	26	CADD_SSD	SSD_cases	3116
PSMD9	10	0.000416609	0.000123049	0.000771186	26	CADD_SSD	SSD_cases	3116
RCBTB1	14	0.000164484	0.000149416	0.000151153	26	CADD_SSD	SSD_cases	3116
RPL18A	13	0.000228519	8.7892e-05	0.000353468	26	CADD_SSD	SSD_cases	3116
SAFB2	22	7.9103e-05	3.51568e-05	8.39973e-05	26	CADD_SSD	SSD_cases	3116
SENP3	14	0.000179551	8.78918e-05	0.000212309	26	CADD_SSD	SSD_cases	3116
SH2B2	8	0.000608701	0.000140628	0.0009199	26	CADD_SSD	SSD_cases	3116
SHC2	6	0.00061526	0.000193362	0.00108478	26	CADD_SSD	SSD_cases	3116
SLC39A1	15	0.000212113	7.03136e-05	0.000389367	26	CADD_SSD	SSD_cases	3116
SLC9A7	10	0.000184575	7.03136e-05	0.000204032	26	CADD_SSD	SSD_cases	3116
SLC9B2	11	0.000329195	3.51568e-05	0.000769929	26	CADD_SSD	SSD_cases	3116
SMCHD1	18	0.000103518	6.15244e-05	0.000105623	26	CADD_SSD	SSD_cases	3116
SPOCK1	6	0.000372076	0.000263676	0.000478108	26	CADD_SSD	SSD_cases	3116
STK10	13	0.000175784	0.00010547	0.000195481	26	CADD_SSD	SSD_cases	3116
STK33	8	0.000408706	0.000149416	0.000576768	26	CADD_SSD	SSD_cases	3116
STRN3	15	0.000203909	0.00010547	0.000286602	26	CADD_SSD	SSD_cases	3116
SUPT5H	21	0.000107145	3.51568e-05	0.000169055	26	CADD_SSD	SSD_cases	3116
TALDO1	9	0.000355483	0.000140627	0.00064654	26	CADD_SSD	SSD_cases	3116
TBPL2	16	0.000161502	8.78918e-05	0.000247368	26	CADD_SSD	SSD_cases	3116
TIMM50	12	0.000332524	9.66811e-05	0.000596698	26	CADD_SSD	SSD_cases	3116
TMEM184B	10	0.00026895	5.27352e-05	0.000552413	26	CADD_SSD	SSD_cases	3116
TTC5	10	0.000321685	0.000175784	0.000406214	26	CADD_SSD	SSD_cases	3116
TXNIP	16	0.000198856	0.000166995	0.00014363	26	CADD_SSD	SSD_cases	3116
UBXN6	7	0.000381703	0.000298833	0.000322493	26	CADD_SSD	SSD_cases	3116
UCK1	13	0.000151445	7.03161e-05	0.000237204	26	CADD_SSD	SSD_cases	3116
USO1	5	0.000587119	0.000263676	0.000759193	26	CADD_SSD	SSD_cases	3116
WASF1	8	0.000522957	0.000123049	0.000686989	26	CADD_SSD	SSD_cases	3116
ZCCHC17	8	0.000331792	7.03136e-05	0.000665425	26	CADD_SSD	SSD_cases	3116
ZNF3	16	0.00014722	7.91087e-05	0.000232396	26	CADD_SSD	SSD_cases	3116
AP1B1	16	0.000214237	7.91028e-05	0.000273171	26	CADD_SSD	SSD_controls	2853
ARSB	11	0.000278058	3.51568e-05	0.000434497	26	CADD_SSD	SSD_controls	2853
BDH1	7	0.000467084	0.00010547	0.000982971	26	CADD_SSD	SSD_controls	2853
BRD9	6	0.000574228	0.000158206	0.0010607	26	CADD_SSD	SSD_controls	2853
C2CD2	11	0.0003324	0.00010547	0.000741096	26	CADD_SSD	SSD_controls	2853
CAMKK2	16	0.000117559	8.78936e-05	0.000102038	26	CADD_SSD	SSD_controls	2853
CCT2	14	0.000195874	7.91028e-05	0.000248774	26	CADD_SSD	SSD_controls	2853
CENPI	2	0.00143264	0.00143264	0.00192662	26	CADD_SSD	SSD_controls	2853
CGAS	10	0.000348052	0.000149416	0.000419825	26	CADD_SSD	SSD_controls	2853
CHAMP1	10	0.00052032	0.000193362	0.000913407	26	CADD_SSD	SSD_controls	2853
CITED2	3	0.000884781	5.27352e-05	0.00145639	26	CADD_SSD	SSD_controls	2853
CLIP3	16	0.000143923	0.000131838	0.000103741	26	CADD_SSD	SSD_controls	2853
COMMD8	7	0.00062529	0.000193362	0.00111351	26	CADD_SSD	SSD_controls	2853
COPB1	15	0.000212113	0.000140627	0.000193416	26	CADD_SSD	SSD_controls	2853
CUEDC2	12	0.000298833	9.6681e-05	0.000390339	26	CADD_SSD	SSD_controls	2853
CYP27A1	16	0.000197757	0.000123049	0.000252665	26	CADD_SSD	SSD_controls	2853
DCTN4	14	0.000237309	0.000123049	0.000453108	26	CADD_SSD	SSD_controls	2853
DDX41	20	0.000173148	4.39466e-05	0.000240095	26	CADD_SSD	SSD_controls	2853
DKK3	12	0.000307623	0.00010547	0.000753229	26	CADD_SSD	SSD_controls	2853
DVL3	22	0.000111863	7.03136e-05	0.000109783	26	CADD_SSD	SSD_controls	2853
DYNC1I1	12	0.000175784	4.3946e-05	0.000322826	26	CADD_SSD	SSD_controls	2853
EIF2B5	15	0.000262504	0.00010547	0.000310316	26	CADD_SSD	SSD_controls	2853
EMG1	14	0.000182062	4.3946e-05	0.000262873	26	CADD_SSD	SSD_controls	2853
EPC2	8	0.000320805	7.91026e-05	0.000703496	26	CADD_SSD	SSD_controls	2853
EPRS1	16	0.000160403	5.27352e-05	0.00026503	26	CADD_SSD	SSD_controls	2853
EXOSC1	10	0.000297075	0.000131838	0.000329325	26	CADD_SSD	SSD_controls	2853
FBLN1	19	0.000111947	3.51568e-05	0.000142231	26	CADD_SSD	SSD_controls	2853
FGD1	5	0.000548462	0.000175784	0.000662584	26	CADD_SSD	SSD_controls	2853
FNDC3A	17	8.89261e-05	7.03136e-05	6.87782e-05	26	CADD_SSD	SSD_controls	2853
GALNT11	11	0.000413891	7.03136e-05	0.00103657	26	CADD_SSD	SSD_controls	2853
GNAI3	15	0.000182815	8.7892e-05	0.000215782	26	CADD_SSD	SSD_controls	2853
IMPA1	4	0.00100636	0.000123049	0.00180201	26	CADD_SSD	SSD_controls	2853
IPO8	16	0.000183475	9.6681e-05	0.00019127	26	CADD_SSD	SSD_controls	2853
KATNA1	7	0.000509774	0.000158206	0.00103409	26	CADD_SSD	SSD_controls	2853
KDM2A	19	0.000129525	0.000123049	0.000109966	26	CADD_SSD	SSD_controls	2853
KDM8	9	0.000326177	0.000298833	0.000258066	26	CADD_SSD	SSD_controls	2853
KIF5C	11	0.000402705	7.03136e-05	0.00107698	26	CADD_SSD	SSD_controls	2853
KLHL9	12	0.000312017	7.03136e-05	0.000681102	26	CADD_SSD	SSD_controls	2853
LMAN2	14	0.000172017	6.15244e-05	0.000235353	26	CADD_SSD	SSD_controls	2853
LRFN1	11	0.000303634	0.00010547	0.000672893	26	CADD_SSD	SSD_controls	2853
MACROH2A2	10	0.000233793	0.000193362	0.000235117	26	CADD_SSD	SSD_controls	2853
NAT9	10	0.000397272	0.000237308	0.000530612	26	CADD_SSD	SSD_controls	2853
NOCT	11	0.000340382	0.000123049	0.000660455	26	CADD_SSD	SSD_controls	2853
PALM	3	0.00145906	0.000193362	0.00229963	26	CADD_SSD	SSD_controls	2853
PCBP2	11	0.000337186	8.7892e-05	0.000507758	26	CADD_SSD	SSD_controls	2853
PDCD2L	7	0.000411837	0.00010547	0.000845645	26	CADD_SSD	SSD_controls	2853
PKN1	23	8.40707e-05	7.03136e-05	5.82905e-05	26	CADD_SSD	SSD_controls	2853
PLEKHM1	15	0.000186331	0.000140627	0.000143394	26	CADD_SSD	SSD_controls	2853
PRKCA	5	0.000935171	0.000246098	0.0013677	26	CADD_SSD	SSD_controls	2853
QPRT	6	0.000553719	0.00010547	0.00101461	26	CADD_SSD	SSD_controls	2853
RAB4B	18	0.000143557	5.27352e-05	0.000223432	26	CADD_SSD	SSD_controls	2853
RAB5A	7	0.000512285	0.000246098	0.000628037	26	CADD_SSD	SSD_controls	2853
RHOF	14	0.000285023	0.000131838	0.000360921	26	CADD_SSD	SSD_controls	2853
RPE	11	0.000298833	8.7892e-05	0.000410673	26	CADD_SSD	SSD_controls	2853
SEPTIN9	15	0.000241422	0.000158206	0.000243451	26	CADD_SSD	SSD_controls	2853
SGPL1	13	0.000177136	0.00010547	0.000185542	26	CADD_SSD	SSD_controls	2853
SIN3B	9	0.000447273	7.03136e-05	0.00109992	26	CADD_SSD	SSD_controls	2853
SIX4	8	0.000336187	9.6681e-05	0.000516906	26	CADD_SSD	SSD_controls	2853
SLC25A12	16	9.55825e-05	5.27352e-05	0.000109489	26	CADD_SSD	SSD_controls	2853
SLC25A46	11	0.000286049	5.27371e-05	0.000515384	26	CADD_SSD	SSD_controls	2853
SLC30A9	6	0.00076466	0.000149416	0.00159883	26	CADD_SSD	SSD_controls	2853
SNX5	12	0.000213871	8.78921e-05	0.000281038	26	CADD_SSD	SSD_controls	2853
SUCLA2	11	0.000302029	0.000175784	0.000278363	26	CADD_SSD	SSD_controls	2853
TBCE	13	0.000240689	8.7892e-05	0.000335021	26	CADD_SSD	SSD_controls	2853
TCEA1	7	0.000575065	0.000158206	0.00108007	26	CADD_SSD	SSD_controls	2853
TOP2A	16	0.000170292	0.000114259	0.000199055	26	CADD_SSD	SSD_controls	2853
TRAFD1	8	0.000553721	0.000351571	0.000589485	26	CADD_SSD	SSD_controls	2853
UBE2A	6	0.000459967	0.000114259	0.000792035	26	CADD_SSD	SSD_controls	2853
WDHD1	14	0.000232286	6.15244e-05	0.000494806	26	CADD_SSD	SSD_controls	2853
ZBTB10	12	0.000266606	8.78951e-05	0.000519453	26	CADD_SSD	SSD_controls	2853
ZC3H7A	9	0.00029102	7.03136e-05	0.000676718	26	CADD_SSD	SSD_controls	2853
ZSCAN10	6	0.000635798	6.15244e-05	0.00141152	26	CADD_SSD	SSD_controls	2853
ZXDC	13	0.000294776	0.00010547	0.000448171	26	CADD_SSD	SSD_controls	2853
ABCC6	7	0.000645395	0.000175784	0.0011438	26	LOF_SSD	SSD_cases	3116
BFSP1	1	0.00534383	0.00534383		26	LOF_SSD	SSD_cases	3116
CTSW	3	0.00137698	1.75784e-05	0.00235455	26	LOF_SSD	SSD_cases	3116
CYP2C18	3	0.000925809	0.000527389	0.00115995	26	LOF_SSD	SSD_cases	3116
DCAKD	2	0.00262797	0.00262797	0.00369165	26	LOF_SSD	SSD_cases	3116
DUSP18	2	0.00247855	0.00247855	0.00318203	26	LOF_SSD	SSD_cases	3116
FAAH2	1	0.00337517	0.00337517		26	LOF_SSD	SSD_cases	3116
FBXW10B	2	0.00233792	0.00233792	0.00315717	26	LOF_SSD	SSD_cases	3116
GARIN5A	1	0.00288326	0.00288326		26	LOF_SSD	SSD_cases	3116
GPRC5A	1	0.00391998	0.00391998		26	LOF_SSD	SSD_cases	3116
MTERF1	2	0.00121291	0.00121291	0.00161588	26	LOF_SSD	SSD_cases	3116
NUDT13	3	0.0019805	0.000263676	0.00311164	26	LOF_SSD	SSD_cases	3116
OVCH1	7	0.000446994	0.00010547	0.000545485	26	LOF_SSD	SSD_cases	3116
PON3	2	0.00203031	0.00203031	0.00182718	26	LOF_SSD	SSD_cases	3116
RERE	2	0.00101076	0.00101076	0.00140457	26	LOF_SSD	SSD_cases	3116
RUSC1	1	0.00323443	0.00323443		26	LOF_SSD	SSD_cases	3116
SOSTDC1	2	0.00205667	0.00205667	0.00288372	26	LOF_SSD	SSD_cases	3116
TRIM64B	4	0.000769073	0.000588911	0.000852196	26	LOF_SSD	SSD_cases	3116
TTC33	2	0.00222367	0.00222367	0.0030453	26	LOF_SSD	SSD_cases	3116
ZSCAN12	4	0.000896498	0.000351568	0.00133187	26	LOF_SSD	SSD_cases	3116
ABHD10	3	0.000814465	3.51568e-05	0.00136505	27	CADD_SSD	SSD_cases_controls	5969
ACTL6B	16	8.02021e-05	7.03148e-05	6.28802e-05	27	CADD_SSD	SSD_cases_controls	5969
ADA	18	7.71496e-05	3.51568e-05	9.06688e-05	27	CADD_SSD	SSD_cases_controls	5969
ADAM10	18	7.03136e-05	3.51568e-05	9.00372e-05	27	CADD_SSD	SSD_cases_controls	5969
AIMP2	11	0.000127845	7.03136e-05	0.000192904	27	CADD_SSD	SSD_cases_controls	5969
ALDH2	12	0.000175784	0.000158206	0.000214768	27	CADD_SSD	SSD_cases_controls	5969
ALG5	11	0.000150222	5.27352e-05	0.000300014	27	CADD_SSD	SSD_cases_controls	5969
ALKBH1	15	9.14078e-05	5.27352e-05	9.09042e-05	27	CADD_SSD	SSD_cases_controls	5969
AMFR	16	0.000125248	5.27352e-05	0.000153903	27	CADD_SSD	SSD_cases_controls	5969
ANP32E	3	0.000644593	7.04697e-05	0.00104055	27	CADD_SSD	SSD_cases_controls	5969
ARIH2	15	0.000111331	5.27352e-05	0.000202579	27	CADD_SSD	SSD_cases_controls	5969
ARMC6	18	7.51966e-05	5.27362e-05	8.19646e-05	27	CADD_SSD	SSD_cases_controls	5969
ARMT1	7	0.000273721	7.03136e-05	0.00052016	27	CADD_SSD	SSD_cases_controls	5969
ARSA	11	0.000150215	0.000123049	0.000100785	27	CADD_SSD	SSD_cases_controls	5969
ASDURF	15	8.90638e-05	3.51568e-05	0.000115931	27	CADD_SSD	SSD_cases_controls	5969
ASPHD2	15	0.000104299	8.7892e-05	8.0408e-05	27	CADD_SSD	SSD_cases_controls	5969
BAG2	9	0.000263676	8.7892e-05	0.000409619	27	CADD_SSD	SSD_cases_controls	5969
BEND5	15	9.9611e-05	5.27352e-05	9.34108e-05	27	CADD_SSD	SSD_cases_controls	5969
BNIP1	11	0.000134235	3.51568e-05	0.000209658	27	CADD_SSD	SSD_cases_controls	5969
CCNL2	19	9.0668e-05	7.03136e-05	7.27765e-05	27	CADD_SSD	SSD_cases_controls	5969
COQ5	11	0.000199754	8.7892e-05	0.00023535	27	CADD_SSD	SSD_cases_controls	5969
COX15	18	0.000121096	4.3946e-05	0.000173168	27	CADD_SSD	SSD_cases_controls	5969
COX17	13	0.000132514	8.7892e-05	0.00013322	27	CADD_SSD	SSD_cases_controls	5969
COX6C	14	0.000144394	8.78918e-05	0.000138443	27	CADD_SSD	SSD_cases_controls	5969
CPEB2	7	0.000175784	3.51568e-05	0.000350688	27	CADD_SSD	SSD_cases_controls	5969
CSNK1G1	17	9.82322e-05	5.27352e-05	9.28204e-05	27	CADD_SSD	SSD_cases_controls	5969
CYTH3	9	0.000230473	0.000158206	0.000234433	27	CADD_SSD	SSD_cases_controls	5969
DNMT3A	22	8.30979e-05	3.51568e-05	0.000100642	27	CADD_SSD	SSD_cases_controls	5969
DPP7	19	7.6794e-05	3.51568e-05	0.000102714	27	CADD_SSD	SSD_cases_controls	5969
DPY19L3	12	0.000137697	9.6681e-05	0.000183115	27	CADD_SSD	SSD_cases_controls	5969
DUSP3	8	0.000241703	8.78921e-05	0.000324912	27	CADD_SSD	SSD_cases_controls	5969
ECI2	8	0.000182376	7.91028e-05	0.000262575	27	CADD_SSD	SSD_cases_controls	5969
EIF4A1	19	5.27352e-05	3.51568e-05	5.43385e-05	27	CADD_SSD	SSD_cases_controls	5969
ELAVL4	8	0.000191165	9.6681e-05	0.000201619	27	CADD_SSD	SSD_cases_controls	5969
EZH1	20	6.76768e-05	3.51568e-05	8.1712e-05	27	CADD_SSD	SSD_cases_controls	5969
EZH2	13	0.000202828	0.000123049	0.000235579	27	CADD_SSD	SSD_cases_controls	5969
FADS3	11	0.000151813	3.51568e-05	0.000272808	27	CADD_SSD	SSD_cases_controls	5969
FBXL7	15	0.000148831	0.000123049	0.000163808	27	CADD_SSD	SSD_cases_controls	5969
GALM	17	8.99601e-05	5.27352e-05	0.000107982	27	CADD_SSD	SSD_cases_controls	5969
GDAP1	16	0.000102174	5.27352e-05	0.000146119	27	CADD_SSD	SSD_cases_controls	5969
GNG3	7	0.000256144	0.000140627	0.000352133	27	CADD_SSD	SSD_cases_controls	5969
GPX3	14	9.29144e-05	6.15244e-05	9.05373e-05	27	CADD_SSD	SSD_cases_controls	5969
GTF2H1	16	0.000120851	7.03136e-05	0.000172098	27	CADD_SSD	SSD_cases_controls	5969
HTD2	7	0.000288789	3.51568e-05	0.000537113	27	CADD_SSD	SSD_cases_controls	5969
LDB1	8	0.000287846	7.03136e-05	0.000577067	27	CADD_SSD	SSD_cases_controls	5969
LHFPL2	4	0.000571297	0.000527352	0.000585037	27	CADD_SSD	SSD_cases_controls	5969
LOXL1	11	0.000142226	8.7892e-05	0.000177612	27	CADD_SSD	SSD_cases_controls	5969
LUC7L3	13	0.000133866	5.27352e-05	0.000153671	27	CADD_SSD	SSD_cases_controls	5969
METAP1	11	0.000199755	5.27352e-05	0.000388501	27	CADD_SSD	SSD_cases_controls	5969
MRPL15	8	0.000230717	7.91028e-05	0.000267158	27	CADD_SSD	SSD_cases_controls	5969
MRPL16	8	0.000257084	7.91026e-05	0.000467157	27	CADD_SSD	SSD_cases_controls	5969
MRPL39	12	0.000155276	3.51568e-05	0.000184033	27	CADD_SSD	SSD_cases_controls	5969
MTFR1	18	9.57046e-05	5.27352e-05	0.000159888	27	CADD_SSD	SSD_cases_controls	5969
N4BP3	18	9.37543e-05	7.03161e-05	7.99905e-05	27	CADD_SSD	SSD_cases_controls	5969
NEIL2	17	0.000132355	5.27352e-05	0.000201013	27	CADD_SSD	SSD_cases_controls	5969
NES	18	5.85951e-05	3.51587e-05	7.38441e-05	27	CADD_SSD	SSD_cases_controls	5969
NSUN3	15	0.000145315	5.27352e-05	0.000291312	27	CADD_SSD	SSD_cases_controls	5969
PCSK1	15	0.000104298	8.7892e-05	7.1702e-05	27	CADD_SSD	SSD_cases_controls	5969
PCSK2	15	0.000101955	5.27352e-05	0.000137805	27	CADD_SSD	SSD_cases_controls	5969
PDCD10	5	0.00030938	7.03136e-05	0.000504074	27	CADD_SSD	SSD_cases_controls	5969
PIK3R1	15	9.84391e-05	5.27352e-05	0.000112321	27	CADD_SSD	SSD_cases_controls	5969
PLEKHJ1	11	0.000172592	8.7892e-05	0.000262017	27	CADD_SSD	SSD_cases_controls	5969
PNMA8B	16	8.67933e-05	6.15242e-05	7.95168e-05	27	CADD_SSD	SSD_cases_controls	5969
POTEF	7	0.000228523	8.79044e-05	0.000382707	27	CADD_SSD	SSD_cases_controls	5969
PTPN12	13	0.000139275	5.27352e-05	0.000284844	27	CADD_SSD	SSD_cases_controls	5969
RASSF3	14	0.000100448	4.3946e-05	0.000146817	27	CADD_SSD	SSD_cases_controls	5969
RBBP9	9	0.000193362	0.00010547	0.000261322	27	CADD_SSD	SSD_cases_controls	5969
RNF170	4	0.000580087	0.000369147	0.000682018	27	CADD_SSD	SSD_cases_controls	5969
RPP14	7	0.000288789	3.51568e-05	0.000537113	27	CADD_SSD	SSD_cases_controls	5969
SCN2B	14	0.000111748	6.15244e-05	0.000143738	27	CADD_SSD	SSD_cases_controls	5969
SDHC	4	0.000610848	0.000413093	0.000686888	27	CADD_SSD	SSD_cases_controls	5969
SELENOF	4	0.00047901	3.51568e-05	0.000899579	27	CADD_SSD	SSD_cases_controls	5969
SLC16A1	11	0.000135833	5.27352e-05	0.000252064	27	CADD_SSD	SSD_cases_controls	5969
SNRNP48	4	0.000694346	0.000518563	0.000690198	27	CADD_SSD	SSD_cases_controls	5969
STX2	7	0.000318931	5.27352e-05	0.000620219	27	CADD_SSD	SSD_cases_controls	5969
TAF9B	7	0.000215967	0.00010547	0.000373266	27	CADD_SSD	SSD_cases_controls	5969
TRAF2	19	8.1417e-05	5.27352e-05	8.57631e-05	27	CADD_SSD	SSD_cases_controls	5969
UBXN2B	7	0.000296334	0.000158206	0.000404645	27	CADD_SSD	SSD_cases_controls	5969
ZNF667	11	0.000198157	5.27352e-05	0.000495144	27	CADD_SSD	SSD_cases_controls	5969
ADSL	13	0.000156853	7.03136e-05	0.000207924	27	CADD_SSD	SSD_cases	3116
ALKBH5	13	0.000192012	5.27352e-05	0.000333254	27	CADD_SSD	SSD_cases	3116
ANKS1B	21	9.37515e-05	5.27352e-05	0.000110525	27	CADD_SSD	SSD_cases	3116
ASNS	9	0.000369147	0.00010547	0.000530347	27	CADD_SSD	SSD_cases	3116
ATP2C1	16	0.000169192	7.91028e-05	0.000351444	27	CADD_SSD	SSD_cases	3116
ATP6V0A1	13	0.000244746	7.03136e-05	0.000333794	27	CADD_SSD	SSD_cases	3116
BCAM	14	0.000189599	7.03136e-05	0.000233024	27	CADD_SSD	SSD_cases	3116
BCORL1	19	0.000160981	0.00010547	0.000162092	27	CADD_SSD	SSD_cases	3116
BICRA	5	0.000780509	1.7579e-05	0.00169615	27	CADD_SSD	SSD_cases	3116
BTRC	10	0.000365631	8.78918e-05	0.000612634	27	CADD_SSD	SSD_cases	3116
CA10	13	0.000206885	0.000123049	0.000293017	27	CADD_SSD	SSD_cases	3116
CAP1	14	0.000179551	2.63676e-05	0.000323261	27	CADD_SSD	SSD_cases	3116
CBLB	17	0.000248166	0.000123049	0.000291894	27	CADD_SSD	SSD_cases	3116
CDH10	13	0.000254211	5.27352e-05	0.000400696	27	CADD_SSD	SSD_cases	3116
CHN2	17	0.000144763	5.27352e-05	0.000184838	27	CADD_SSD	SSD_cases	3116
CHRD	20	0.000123928	7.03136e-05	0.000170283	27	CADD_SSD	SSD_cases	3116
CLIP3	18	0.000132815	8.78918e-05	0.000128075	27	CADD_SSD	SSD_cases	3116
DNM2	23	0.000122284	7.03136e-05	0.000127806	27	CADD_SSD	SSD_cases	3116
EAPP	10	0.000275984	0.000149416	0.000351868	27	CADD_SSD	SSD_cases	3116
FAHD1	13	0.000183897	0.00010547	0.000185146	27	CADD_SSD	SSD_cases	3116
FAHD2A	13	0.000139275	7.03136e-05	0.000196855	27	CADD_SSD	SSD_cases	3116
GAS2L3	5	0.000467586	0.000474617	0.000402119	27	CADD_SSD	SSD_cases	3116
GPI	12	0.000292973	0.000114259	0.000642354	27	CADD_SSD	SSD_cases	3116
HACD3	13	0.000187954	0.000140627	0.000133755	27	CADD_SSD	SSD_cases	3116
HELZ2	13	0.000244746	0.000123049	0.000274063	27	CADD_SSD	SSD_cases	3116
HSD17B7	3	0.00118361	5.27352e-05	0.00198926	27	CADD_SSD	SSD_cases	3116
ISYNA1	12	0.000272466	7.91044e-05	0.000411738	27	CADD_SSD	SSD_cases	3116
KCTD3	9	0.000425788	1.75784e-05	0.00078774	27	CADD_SSD	SSD_cases	3116
KDM6A	9	0.000451179	0.00010547	0.000953577	27	CADD_SSD	SSD_cases	3116
KRTCAP2	10	0.000281254	4.3946e-05	0.000591137	27	CADD_SSD	SSD_cases	3116
LGMN	10	0.000321685	0.00010547	0.000623588	27	CADD_SSD	SSD_cases	3116
MAZ	10	0.000467585	0.000149416	0.000775186	27	CADD_SSD	SSD_cases	3116
MED4	4	0.00122609	0.0011426	0.00131837	27	CADD_SSD	SSD_cases	3116
MMP2	19	0.000151729	0.00010547	0.000168526	27	CADD_SSD	SSD_cases	3116
MRPL34	4	0.00110304	0.00010547	0.00205496	27	CADD_SSD	SSD_cases	3116
MTFMT	5	0.000766418	0.000140627	0.0012913	27	CADD_SSD	SSD_cases	3116
MTX1	12	0.0002168	0.00010547	0.000298817	27	CADD_SSD	SSD_cases	3116
NADK	9	0.000357427	5.27371e-05	0.000773948	27	CADD_SSD	SSD_cases	3116
OBI1	15	0.000157033	5.27352e-05	0.000271874	27	CADD_SSD	SSD_cases	3116
P4HA2	18	0.000136721	8.7892e-05	0.000134895	27	CADD_SSD	SSD_cases	3116
PAK4	21	0.000107983	8.7892e-05	9.8074e-05	27	CADD_SSD	SSD_cases	3116
PARP2	15	0.000180472	0.000123049	0.00021748	27	CADD_SSD	SSD_cases	3116
PHETA1	12	0.000241703	8.7892e-05	0.000449109	27	CADD_SSD	SSD_cases	3116
POLR2F	16	0.00020325	5.27352e-05	0.000344103	27	CADD_SSD	SSD_cases	3116
PROS1	12	0.000251957	0.000166995	0.000252446	27	CADD_SSD	SSD_cases	3116
PSMD2	11	0.000218931	5.27352e-05	0.00046927	27	CADD_SSD	SSD_cases	3116
R3HCC1L	13	0.000171727	8.7892e-05	0.000221905	27	CADD_SSD	SSD_cases	3116
RAB11A	13	0.000246098	5.27352e-05	0.000507597	27	CADD_SSD	SSD_cases	3116
RAB11FIP5	17	0.000172682	0.000140632	0.000131138	27	CADD_SSD	SSD_cases	3116
RASSF8	10	0.000423654	9.6681e-05	0.000618381	27	CADD_SSD	SSD_cases	3116
RAVER1	17	0.000134423	5.27371e-05	0.000173009	27	CADD_SSD	SSD_cases	3116
REPS1	17	0.000178886	8.7892e-05	0.000189757	27	CADD_SSD	SSD_cases	3116
RNASEH2B	7	0.00060771	0.000369146	0.000824241	27	CADD_SSD	SSD_cases	3116
SERGEF	9	0.000470711	0.000263676	0.000641899	27	CADD_SSD	SSD_cases	3116
SERPINC1	8	0.000329595	4.3946e-05	0.000467517	27	CADD_SSD	SSD_cases	3116
SERPINH1	14	0.000182062	7.91028e-05	0.00036527	27	CADD_SSD	SSD_cases	3116
SGTB	5	0.000791028	8.7892e-05	0.0015824	27	CADD_SSD	SSD_cases	3116
SLC3A2	12	0.000304693	0.000193362	0.000337491	27	CADD_SSD	SSD_cases	3116
SLC44A1	8	0.000439459	0.000114259	0.000693526	27	CADD_SSD	SSD_cases	3116
SLC9A6	6	0.000685557	7.03136e-05	0.00152497	27	CADD_SSD	SSD_cases	3116
SMARCC1	15	0.000273052	3.51568e-05	0.000457033	27	CADD_SSD	SSD_cases	3116
SNIP1	14	0.00025112	0.000202152	0.000203652	27	CADD_SSD	SSD_cases	3116
SP1	13	0.000315059	0.000123049	0.000413402	27	CADD_SSD	SSD_cases	3116
SPTY2D1	12	0.000303227	0.00010547	0.000571236	27	CADD_SSD	SSD_cases	3116
SSBP4	12	0.000272466	7.91044e-05	0.000411738	27	CADD_SSD	SSD_cases	3116
TAB3	9	0.000316411	3.51568e-05	0.000780656	27	CADD_SSD	SSD_cases	3116
TATDN1	17	0.000181988	7.03136e-05	0.000295644	27	CADD_SSD	SSD_cases	3116
TES	4	0.000848157	6.15244e-05	0.00160271	27	CADD_SSD	SSD_cases	3116
TMED2	4	0.00129201	4.3946e-05	0.00251375	27	CADD_SSD	SSD_cases	3116
TMEM14C	4	0.000909683	0.000193363	0.00153214	27	CADD_SSD	SSD_cases	3116
TMTC2	13	0.000206884	7.03136e-05	0.000433867	27	CADD_SSD	SSD_cases	3116
TOP2A	20	0.000144144	7.91028e-05	0.000185033	27	CADD_SSD	SSD_cases	3116
TRAPPC5	14	0.000179551	3.51592e-05	0.00046299	27	CADD_SSD	SSD_cases	3116
TUBAL3	12	0.000227054	0.000166994	0.000175217	27	CADD_SSD	SSD_cases	3116
TXLNA	8	0.000373541	3.51568e-05	0.000929296	27	CADD_SSD	SSD_cases	3116
TYW3	5	0.000527353	0.00010547	0.000955804	27	CADD_SSD	SSD_cases	3116
ULK2	16	0.000161502	9.6681e-05	0.000134521	27	CADD_SSD	SSD_cases	3116
UPP1	13	0.000227167	0.00010547	0.000252447	27	CADD_SSD	SSD_cases	3116
URGCP	17	0.000145797	5.27352e-05	0.000200113	27	CADD_SSD	SSD_cases	3116
USP11	12	0.000254888	0.000140627	0.000319899	27	CADD_SSD	SSD_cases	3116
USP16	17	0.000192329	8.7892e-05	0.000284224	27	CADD_SSD	SSD_cases	3116
VPS33A	14	0.000257398	7.03136e-05	0.000442	27	CADD_SSD	SSD_cases	3116
ZNF496	15	0.000214456	0.00010547	0.000248436	27	CADD_SSD	SSD_cases	3116
ZNF618	22	7.99036e-05	5.27362e-05	8.70932e-05	27	CADD_SSD	SSD_cases	3116
ZNF768	14	0.000269954	5.27352e-05	0.000771621	27	CADD_SSD	SSD_cases	3116
ABCF1	18	0.00014551	7.03136e-05	0.000195448	27	CADD_SSD	SSD_controls	2853
ATRN	20	0.000148538	7.91028e-05	0.000181203	27	CADD_SSD	SSD_controls	2853
BTRC	10	0.000369147	9.6681e-05	0.000609442	27	CADD_SSD	SSD_controls	2853
CACNA2D2	17	0.000172686	7.03136e-05	0.000250172	27	CADD_SSD	SSD_controls	2853
CCNB2	7	0.000371657	0.000123049	0.000694099	27	CADD_SSD	SSD_controls	2853
CCT3	19	0.000165608	7.03161e-05	0.000170461	27	CADD_SSD	SSD_controls	2853
CDC42BPB	13	0.000329942	7.03136e-05	0.000757807	27	CADD_SSD	SSD_controls	2853
CHGB	11	0.000300431	0.000158206	0.000415419	27	CADD_SSD	SSD_controls	2853
CHURC1	9	0.000324223	0.000123049	0.000502378	27	CADD_SSD	SSD_controls	2853
CLPTM1	18	0.00010547	7.03136e-05	0.000126329	27	CADD_SSD	SSD_controls	2853
COMMD2	2	0.00257523	0.00257523	0.00361707	27	CADD_SSD	SSD_controls	2853
CSTF2T	9	0.000484383	7.03136e-05	0.00110943	27	CADD_SSD	SSD_controls	2853
DACT1	15	0.000234381	8.7892e-05	0.00028536	27	CADD_SSD	SSD_controls	2853
DDX21	11	0.000281255	0.000140627	0.00039612	27	CADD_SSD	SSD_controls	2853
DEPDC1B	10	0.000462311	7.03136e-05	0.000884684	27	CADD_SSD	SSD_controls	2853
DHCR24	6	0.000591807	0.000237308	0.000723981	27	CADD_SSD	SSD_controls	2853
DHX32	15	0.000191019	0.000123049	0.000205628	27	CADD_SSD	SSD_controls	2853
DLD	16	0.000159304	5.27352e-05	0.00020932	27	CADD_SSD	SSD_controls	2853
DNM2	20	0.000117775	3.51568e-05	0.000146972	27	CADD_SSD	SSD_controls	2853
DTNA	16	0.000161501	0.00010547	0.000164051	27	CADD_SSD	SSD_controls	2853
ECSIT	14	0.000256143	0.000210941	0.000126893	27	CADD_SSD	SSD_controls	2853
FCHO2	6	0.00065626	0.000202152	0.000840582	27	CADD_SSD	SSD_controls	2853
FCHSD2	18	0.000106447	5.27352e-05	0.000141718	27	CADD_SSD	SSD_controls	2853
FHL3	11	0.000361157	8.7892e-05	0.000496656	27	CADD_SSD	SSD_controls	2853
FMN2	12	0.000266605	1.75784e-05	0.000733245	27	CADD_SSD	SSD_controls	2853
G6PD	9	0.000527353	0.000228519	0.00105544	27	CADD_SSD	SSD_controls	2853
GALNT2	15	0.000338677	0.00010547	0.000551872	27	CADD_SSD	SSD_controls	2853
GNB5	13	0.000220407	3.5163e-05	0.000516629	27	CADD_SSD	SSD_controls	2853
HIRA	14	0.000316411	0.000228519	0.000418942	27	CADD_SSD	SSD_controls	2853
HJURP	15	0.000254301	0.00010547	0.000478592	27	CADD_SSD	SSD_controls	2853
IGF2BP3	12	0.000246098	7.91028e-05	0.000399868	27	CADD_SSD	SSD_controls	2853
IRGQ	14	0.000278744	7.03136e-05	0.000468637	27	CADD_SSD	SSD_controls	2853
KBTBD7	12	0.000206546	5.27352e-05	0.000478542	27	CADD_SSD	SSD_controls	2853
KIF22	15	0.00037735	8.7892e-05	0.000658087	27	CADD_SSD	SSD_controls	2853
LOXL2	19	0.000136927	7.03136e-05	0.00015498	27	CADD_SSD	SSD_controls	2853
LRRFIP2	12	0.000203616	0.000114259	0.00027849	27	CADD_SSD	SSD_controls	2853
MAPK12	7	0.000585132	7.03136e-05	0.00106745	27	CADD_SSD	SSD_controls	2853
MAPK7	16	0.000156008	8.7892e-05	0.000196572	27	CADD_SSD	SSD_controls	2853
MARK2	16	0.000170292	5.27352e-05	0.000261969	27	CADD_SSD	SSD_controls	2853
MASTL	13	0.000296128	0.00010547	0.000417886	27	CADD_SSD	SSD_controls	2853
MDP1	11	0.000437862	0.000210941	0.000730233	27	CADD_SSD	SSD_controls	2853
MED23	21	0.000175784	7.03136e-05	0.000233071	27	CADD_SSD	SSD_controls	2853
MEX3A	12	0.00033106	0.000131838	0.000408749	27	CADD_SSD	SSD_controls	2853
MINDY1	11	0.000437863	0.000210956	0.000503764	27	CADD_SSD	SSD_controls	2853
MME	15	0.00029063	0.00010547	0.000370452	27	CADD_SSD	SSD_controls	2853
MPP2	17	0.000126151	5.27352e-05	0.000159208	27	CADD_SSD	SSD_controls	2853
MRPS30	9	0.000503914	3.51568e-05	0.00140641	27	CADD_SSD	SSD_controls	2853
MUL1	11	0.000482607	5.27352e-05	0.00142652	27	CADD_SSD	SSD_controls	2853
MZT2A	9	0.000525451	0.000140627	0.000758491	27	CADD_SSD	SSD_controls	2853
N4BP2L2	3	0.00101369	0.000175784	0.00152804	27	CADD_SSD	SSD_controls	2853
NADK	6	0.000562509	0.000202152	0.000907153	27	CADD_SSD	SSD_controls	2853
NOSIP	19	0.000127677	0.00010547	0.000125243	27	CADD_SSD	SSD_controls	2853
NRBF2	6	0.00067677	0.000123053	0.0013431	27	CADD_SSD	SSD_controls	2853
NTRK2	14	0.000296322	0.000123049	0.000400722	27	CADD_SSD	SSD_controls	2853
PCOLCE2	11	0.000353166	0.000193362	0.000593696	27	CADD_SSD	SSD_controls	2853
PFKFB3	13	0.000198778	0.000105474	0.000325214	27	CADD_SSD	SSD_controls	2853
PFKM	13	0.000423234	5.27352e-05	0.00085716	27	CADD_SSD	SSD_controls	2853
PHF24	12	0.00029298	0.00010547	0.000622204	27	CADD_SSD	SSD_controls	2853
PHRF1	17	0.000165447	8.7892e-05	0.000214403	27	CADD_SSD	SSD_controls	2853
POGZ	21	0.000123886	5.27352e-05	0.000194198	27	CADD_SSD	SSD_controls	2853
PRDM11	6	0.000764661	0.000175784	0.00152646	27	CADD_SSD	SSD_controls	2853
PTBP3	8	0.000448249	0.000184576	0.000555399	27	CADD_SSD	SSD_controls	2853
RANBP9	7	0.000457038	0.00010547	0.000970906	27	CADD_SSD	SSD_controls	2853
RBM5	14	0.000246098	8.78918e-05	0.000500764	27	CADD_SSD	SSD_controls	2853
RGMA	16	0.000149417	9.6681e-05	0.000187576	27	CADD_SSD	SSD_controls	2853
RILPL1	14	0.000190851	0.000114259	0.000253224	27	CADD_SSD	SSD_controls	2853
RPL12	10	0.000341021	0.000114259	0.000660234	27	CADD_SSD	SSD_controls	2853
RUFY1	12	0.000253423	3.51568e-05	0.000591689	27	CADD_SSD	SSD_controls	2853
SARAF	6	0.000377935	6.15244e-05	0.000771909	27	CADD_SSD	SSD_controls	2853
SART1	11	0.00019656	8.7892e-05	0.000355399	27	CADD_SSD	SSD_controls	2853
SCARB2	8	0.000312016	8.78918e-05	0.000457881	27	CADD_SSD	SSD_controls	2853
SEMA4D	9	0.000341803	8.7892e-05	0.00068212	27	CADD_SSD	SSD_controls	2853
SLC3A2	14	0.000254887	0.000149416	0.000332796	27	CADD_SSD	SSD_controls	2853
SRGAP1	16	0.000143923	7.03136e-05	0.000159724	27	CADD_SSD	SSD_controls	2853
SYP	9	0.000302739	0.00033399	0.000334309	27	CADD_SSD	SSD_controls	2853
TACC3	7	0.000544931	0.000210941	0.000989661	27	CADD_SSD	SSD_controls	2853
TES	9	0.000406256	5.27352e-05	0.00106764	27	CADD_SSD	SSD_controls	2853
THAP11	5	0.000907046	0.000263676	0.00149073	27	CADD_SSD	SSD_controls	2853
TOM1	8	0.000450445	0.000123049	0.000568124	27	CADD_SSD	SSD_controls	2853
TRIM28	13	0.000363742	7.03136e-05	0.000847064	27	CADD_SSD	SSD_controls	2853
TRMT6	9	0.000429694	0.000210941	0.000466996	27	CADD_SSD	SSD_controls	2853
TTC1	4	0.00127443	0.00010547	0.0023497	27	CADD_SSD	SSD_controls	2853
UBA6	12	0.000228521	0.000140629	0.000233445	27	CADD_SSD	SSD_controls	2853
USP13	18	0.000134768	4.3946e-05	0.000172022	27	CADD_SSD	SSD_controls	2853
VAPB	4	0.00127004	0.000140627	0.00233078	27	CADD_SSD	SSD_controls	2853
VIM	18	0.000103517	3.51568e-05	0.000180668	27	CADD_SSD	SSD_controls	2853
XPO6	16	0.000208743	4.3946e-05	0.000490303	27	CADD_SSD	SSD_controls	2853
ZMAT2	15	0.000194534	7.03136e-05	0.000336916	27	CADD_SSD	SSD_controls	2853
ANO5	4	0.00136233	0.00022852	0.0023998	27	LOF_SSD	SSD_cases	3116
ANTXR2	1	0.00511531	0.00511531		27	LOF_SSD	SSD_cases	3116
ATG4C	4	0.000777844	0.000395514	0.000961992	27	LOF_SSD	SSD_cases	3116
BTN3A3	2	0.00232035	0.00232035	0.00275942	27	LOF_SSD	SSD_cases	3116
C22orf23	1	0.00404303	0.00404303		27	LOF_SSD	SSD_cases	3116
DPEP2	2	0.00172268	0.00172268	0.00241138	27	LOF_SSD	SSD_cases	3116
LMNTD1	2	0.00233793	0.00233793	0.00325661	27	LOF_SSD	SSD_cases	3116
LRRC55	2	0.00174026	0.00174026	0.00241138	27	LOF_SSD	SSD_cases	3116
MYH7B	6	0.000615244	0.000615244	0.000559313	27	LOF_SSD	SSD_cases	3116
NEBL	6	0.000811536	7.03134e-05	0.0011897	27	LOF_SSD	SSD_cases	3116
ODF1	3	0.00225001	0.0033066	0.00184201	27	LOF_SSD	SSD_cases	3116
RECQL	1	0.00391998	0.00391998		27	LOF_SSD	SSD_cases	3116
RYR3	3	0.000902358	3.51568e-05	0.00151729	27	LOF_SSD	SSD_cases	3116
SYNGAP1	1	0.00462312	0.00462312		27	LOF_SSD	SSD_cases	3116
TIGD4	2	0.001793	0.001793	0.00251082	27	LOF_SSD	SSD_cases	3116
ACSL3	14	0.000139372	5.27352e-05	0.000313124	28	CADD_SSD	SSD_cases_controls	5969
ACVR2A	6	0.000336918	4.3946e-05	0.000673727	28	CADD_SSD	SSD_cases_controls	5969
AK1	10	0.000198636	8.7892e-05	0.000246244	28	CADD_SSD	SSD_cases_controls	5969
AKR1C1	8	0.000246098	7.03136e-05	0.000485877	28	CADD_SSD	SSD_cases_controls	5969
ALDH1A3	9	0.000162112	3.5158e-05	0.000262469	28	CADD_SSD	SSD_cases_controls	5969
ARL8B	1	0.00217972	0.00217972		28	CADD_SSD	SSD_cases_controls	5969
BET1L	19	9.06679e-05	7.03136e-05	6.04019e-05	28	CADD_SSD	SSD_cases_controls	5969
CCM2	12	0.000210941	7.03148e-05	0.000277534	28	CADD_SSD	SSD_cases_controls	5969
DDX19A	10	0.000186335	6.15244e-05	0.00036275	28	CADD_SSD	SSD_cases_controls	5969
DNAJB6	12	0.000164065	3.51568e-05	0.000285057	28	CADD_SSD	SSD_cases_controls	5969
DTL	20	6.15243e-05	3.51568e-05	6.07596e-05	28	CADD_SSD	SSD_cases_controls	5969
EIF3D	24	5.56781e-05	3.51568e-05	5.67038e-05	28	CADD_SSD	SSD_cases_controls	5969
EXOSC5	11	0.000159807	8.7892e-05	0.000211892	28	CADD_SSD	SSD_cases_controls	5969
FAM241B	5	0.00049571	0.000193362	0.000705701	28	CADD_SSD	SSD_cases_controls	5969
FASTKD3	16	0.000123049	7.91028e-05	0.000126597	28	CADD_SSD	SSD_cases_controls	5969
FKBPL	11	0.000137431	5.27352e-05	0.000198538	28	CADD_SSD	SSD_cases_controls	5969
FNTA	11	0.000134235	5.27352e-05	0.000208031	28	CADD_SSD	SSD_cases_controls	5969
GTF2F2	15	0.00011133	7.03136e-05	0.000144294	28	CADD_SSD	SSD_cases_controls	5969
IGBP1	4	0.0004878	0.000298833	0.000584839	28	CADD_SSD	SSD_cases_controls	5969
ITFG1	6	0.00034278	7.03136e-05	0.000719536	28	CADD_SSD	SSD_cases_controls	5969
IWS1	8	0.000193362	0.000123049	0.000197764	28	CADD_SSD	SSD_cases_controls	5969
KBTBD6	16	9.33852e-05	2.63676e-05	0.000120035	28	CADD_SSD	SSD_cases_controls	5969
KCNB2	15	0.000108986	1.75784e-05	0.000233695	28	CADD_SSD	SSD_cases_controls	5969
KIF3C	21	6.69653e-05	3.51568e-05	0.000110844	28	CADD_SSD	SSD_cases_controls	5969
KPTN	11	0.000153411	0.000140627	0.000123573	28	CADD_SSD	SSD_cases_controls	5969
LANCL2	18	7.22672e-05	4.3946e-05	7.50386e-05	28	CADD_SSD	SSD_cases_controls	5969
LCMT1	9	0.000214847	5.27352e-05	0.000444247	28	CADD_SSD	SSD_cases_controls	5969
LIMS1	1	0.00288286	0.00288286		28	CADD_SSD	SSD_cases_controls	5969
LRRC14	8	0.000279058	7.03136e-05	0.000578251	28	CADD_SSD	SSD_cases_controls	5969
LRRC24	8	0.000279058	7.03136e-05	0.000578251	28	CADD_SSD	SSD_cases_controls	5969
MAP7D1	14	0.00015695	7.91028e-05	0.000197011	28	CADD_SSD	SSD_cases_controls	5969
MAPKAPK2	11	0.000188568	3.51568e-05	0.000347419	28	CADD_SSD	SSD_cases_controls	5969
MEF2A	14	0.000101704	1.75784e-05	0.000176483	28	CADD_SSD	SSD_cases_controls	5969
MEST	7	0.000253631	5.27352e-05	0.000355625	28	CADD_SSD	SSD_cases_controls	5969
NAA40	8	0.000219736	8.7892e-05	0.000364406	28	CADD_SSD	SSD_cases_controls	5969
NACA	11	0.000129441	5.27352e-05	0.000181879	28	CADD_SSD	SSD_cases_controls	5969
NCAM2	13	0.000144684	0.00010547	0.000153774	28	CADD_SSD	SSD_cases_controls	5969
NSUN4	9	0.000216801	5.27352e-05	0.000467071	28	CADD_SSD	SSD_cases_controls	5969
NUBP1	16	9.44839e-05	7.03136e-05	8.86794e-05	28	CADD_SSD	SSD_cases_controls	5969
OSBPL2	9	0.000208988	0.000123049	0.000243802	28	CADD_SSD	SSD_cases_controls	5969
PATZ1	13	0.000146036	7.03136e-05	0.000146613	28	CADD_SSD	SSD_cases_controls	5969
PCBD1	9	0.000195316	0.000140627	0.000210839	28	CADD_SSD	SSD_cases_controls	5969
PDE2A	13	0.000150092	7.03136e-05	0.000160246	28	CADD_SSD	SSD_cases_controls	5969
PEX11B	18	7.32473e-05	5.27352e-05	5.46822e-05	28	CADD_SSD	SSD_cases_controls	5969
PPP2R5D	15	8.08607e-05	5.27352e-05	7.6276e-05	28	CADD_SSD	SSD_cases_controls	5969
PROX1	15	0.000117189	5.27352e-05	0.0001612	28	CADD_SSD	SSD_cases_controls	5969
PSMG4	18	7.81263e-05	6.15244e-05	7.53601e-05	28	CADD_SSD	SSD_cases_controls	5969
RABGEF1	17	0.000103402	7.03136e-05	0.000116582	28	CADD_SSD	SSD_cases_controls	5969
RANGAP1	10	0.000181058	4.3946e-05	0.000271319	28	CADD_SSD	SSD_cases_controls	5969
REPS2	6	0.000257817	0.000175784	0.000212885	28	CADD_SSD	SSD_cases_controls	5969
RFC2	10	0.000223249	0.00010547	0.00031869	28	CADD_SSD	SSD_cases_controls	5969
RNF149	11	0.000150215	7.03136e-05	0.000228027	28	CADD_SSD	SSD_cases_controls	5969
RPL26L1	11	0.000177383	8.7892e-05	0.000188254	28	CADD_SSD	SSD_cases_controls	5969
RPS15	9	0.000208988	8.7892e-05	0.000437386	28	CADD_SSD	SSD_cases_controls	5969
SEC22A	9	0.000236331	5.27352e-05	0.000366426	28	CADD_SSD	SSD_cases_controls	5969
SEPTIN6	6	0.000313482	0.00011426	0.00052364	28	CADD_SSD	SSD_cases_controls	5969
SIKE1	6	0.000243168	0.00010547	0.000263657	28	CADD_SSD	SSD_cases_controls	5969
SLIRP	20	6.15244e-05	2.63676e-05	0.000105084	28	CADD_SSD	SSD_cases_controls	5969
SMARCA5	15	0.000117189	3.51568e-05	0.000251304	28	CADD_SSD	SSD_cases_controls	5969
SNX27	13	9.19485e-05	5.27352e-05	7.28863e-05	28	CADD_SSD	SSD_cases_controls	5969
SNX33	15	8.55482e-05	5.27352e-05	7.74438e-05	28	CADD_SSD	SSD_cases_controls	5969
SOX5	21	6.69654e-05	5.27352e-05	5.60359e-05	28	CADD_SSD	SSD_cases_controls	5969
TADA3	16	8.67936e-05	6.15244e-05	7.52579e-05	28	CADD_SSD	SSD_cases_controls	5969
TENT4B	9	0.000240241	7.03136e-05	0.000500908	28	CADD_SSD	SSD_cases_controls	5969
THAP9	16	0.000103274	6.15244e-05	0.000118159	28	CADD_SSD	SSD_cases_controls	5969
TMX1	9	0.000156254	7.03161e-05	0.000142386	28	CADD_SSD	SSD_cases_controls	5969
TOM1L1	12	0.000161135	7.91028e-05	0.000184947	28	CADD_SSD	SSD_cases_controls	5969
WDR25	11	0.00020455	5.27352e-05	0.000349653	28	CADD_SSD	SSD_cases_controls	5969
WDR45	11	0.00014702	7.03185e-05	0.000130429	28	CADD_SSD	SSD_cases_controls	5969
WNK3	9	0.000240238	0.000175784	0.000168377	28	CADD_SSD	SSD_cases_controls	5969
ZNF629	21	8.8729e-05	3.51568e-05	0.000156781	28	CADD_SSD	SSD_cases_controls	5969
ZNF714	10	0.000168753	0.000123051	0.000180829	28	CADD_SSD	SSD_cases_controls	5969
ZNRF1	23	7.26066e-05	3.51568e-05	8.90515e-05	28	CADD_SSD	SSD_cases_controls	5969
ACOX1	11	0.000420284	0.000140627	0.000568436	28	CADD_SSD	SSD_cases	3116
ACOX3	13	0.000190658	0.00010547	0.000202196	28	CADD_SSD	SSD_cases	3116
ACYP2	4	0.000786634	0.00010547	0.00139778	28	CADD_SSD	SSD_cases	3116
AGPAT5	10	0.0003252	6.15244e-05	0.000595838	28	CADD_SSD	SSD_cases	3116
ANTXR1	11	0.000375539	0.000140632	0.000454344	28	CADD_SSD	SSD_cases	3116
ATP5MG	7	0.000549953	5.27352e-05	0.00121743	28	CADD_SSD	SSD_cases	3116
C1QBP	15	0.000187503	8.7892e-05	0.000250336	28	CADD_SSD	SSD_cases	3116
CCDC22	10	0.000232036	9.6683e-05	0.00023581	28	CADD_SSD	SSD_cases	3116
CDC42EP2	3	0.00155862	3.51568e-05	0.00265395	28	CADD_SSD	SSD_cases	3116
CDS1	3	0.00141799	0.00140627	0.000527449	28	CADD_SSD	SSD_cases	3116
CEBPZOS	10	0.000221488	5.27352e-05	0.000355761	28	CADD_SSD	SSD_cases	3116
CEP55	9	0.000609385	0.000421882	0.000698065	28	CADD_SSD	SSD_cases	3116
CLIP1	23	0.000159735	0.00010547	0.000153513	28	CADD_SSD	SSD_cases	3116
CNTN1	15	0.000157034	8.7892e-05	0.000211303	28	CADD_SSD	SSD_cases	3116
COG5	17	0.000189226	5.27352e-05	0.000295291	28	CADD_SSD	SSD_cases	3116
CYP27A1	14	0.000212196	0.000140628	0.000266274	28	CADD_SSD	SSD_cases	3116
DCP1B	14	0.000248609	0.00010547	0.000453114	28	CADD_SSD	SSD_cases	3116
DCP2	11	0.00028286	3.51568e-05	0.000735907	28	CADD_SSD	SSD_cases	3116
DCTN4	12	0.000266606	0.000123049	0.00048442	28	CADD_SSD	SSD_cases	3116
DECR1	6	0.000603525	0.000184573	0.00112082	28	CADD_SSD	SSD_cases	3116
DKK3	9	0.000402351	0.00010547	0.000860107	28	CADD_SSD	SSD_cases	3116
DOLPP1	3	0.00171096	5.27352e-05	0.00288737	28	CADD_SSD	SSD_cases	3116
ECSIT	20	0.00019512	0.000140627	0.000136983	28	CADD_SSD	SSD_cases	3116
EPHB3	15	0.000209769	5.27352e-05	0.000363268	28	CADD_SSD	SSD_cases	3116
EXD2	19	0.00017301	0.000123049	0.000173252	28	CADD_SSD	SSD_cases	3116
EXOSC1	8	0.000366949	0.000263676	0.000334509	28	CADD_SSD	SSD_cases	3116
GEMIN5	22	0.000109466	7.91028e-05	0.000102919	28	CADD_SSD	SSD_cases	3116
GPD1L	5	0.000495713	3.51568e-05	0.00101083	28	CADD_SSD	SSD_cases	3116
GPR107	12	0.00033399	3.51568e-05	0.000686847	28	CADD_SSD	SSD_cases	3116
GTPBP3	18	0.00014551	9.6681e-05	0.000179752	28	CADD_SSD	SSD_cases	3116
H2AX	12	0.000292973	9.6681e-05	0.000445479	28	CADD_SSD	SSD_cases	3116
HPX	15	0.000164065	0.00010547	0.000239431	28	CADD_SSD	SSD_cases	3116
IFT27	5	0.000914077	5.27352e-05	0.00155104	28	CADD_SSD	SSD_cases	3116
IK	16	0.000227421	0.000123049	0.000292913	28	CADD_SSD	SSD_cases	3116
IPO8	16	0.000190066	9.6681e-05	0.000185169	28	CADD_SSD	SSD_cases	3116
KIF2A	7	0.000452016	1.75784e-05	0.000892856	28	CADD_SSD	SSD_cases	3116
LENG1	22	0.000129441	7.03136e-05	0.000179638	28	CADD_SSD	SSD_cases	3116
LYPLA1	1	0.00432429	0.00432429		28	CADD_SSD	SSD_cases	3116
MAN1B1	24	8.0571e-05	3.51574e-05	9.35906e-05	28	CADD_SSD	SSD_cases	3116
MEPCE	16	0.000137341	3.51568e-05	0.000179654	28	CADD_SSD	SSD_cases	3116
MRPS27	12	0.000361822	6.15244e-05	0.000574049	28	CADD_SSD	SSD_cases	3116
NAA35	8	0.00057351	0.000166995	0.00112026	28	CADD_SSD	SSD_cases	3116
NAT14	21	8.70557e-05	5.27352e-05	9.71558e-05	28	CADD_SSD	SSD_cases	3116
NEMF	19	0.000148954	0.00010547	0.000166286	28	CADD_SSD	SSD_cases	3116
NFKB1	11	0.000383529	8.7892e-05	0.000827112	28	CADD_SSD	SSD_cases	3116
NFX1	14	0.000321434	0.000158206	0.000345666	28	CADD_SSD	SSD_cases	3116
NPR1	11	0.000305225	7.03136e-05	0.000531162	28	CADD_SSD	SSD_cases	3116
NRBF2	7	0.000567533	0.000105474	0.00125648	28	CADD_SSD	SSD_cases	3116
PCBP2	11	0.000329196	8.7892e-05	0.000514244	28	CADD_SSD	SSD_cases	3116
PHRF1	16	0.000179083	0.00010547	0.000205829	28	CADD_SSD	SSD_cases	3116
PIGU	9	0.000400398	8.7892e-05	0.000971546	28	CADD_SSD	SSD_cases	3116
PIGX	18	0.000125002	6.15272e-05	0.000153469	28	CADD_SSD	SSD_cases	3116
PLXDC2	7	0.000585109	3.51568e-05	0.00137886	28	CADD_SSD	SSD_cases	3116
POLD3	10	0.000481648	0.000158206	0.000699474	28	CADD_SSD	SSD_cases	3116
PPP1R37	10	0.000402553	4.39473e-05	0.000669903	28	CADD_SSD	SSD_cases	3116
PPP2R5B	17	0.00016441	8.78982e-05	0.000203953	28	CADD_SSD	SSD_cases	3116
PPP4R1	7	0.000610223	0.000210941	0.000839157	28	CADD_SSD	SSD_cases	3116
PSPH	6	0.000700206	0.000606455	0.000754391	28	CADD_SSD	SSD_cases	3116
PTK2	14	0.000213452	0.000123049	0.000276124	28	CADD_SSD	SSD_cases	3116
RBM5	18	0.000199222	7.03136e-05	0.000446089	28	CADD_SSD	SSD_cases	3116
RFT1	10	0.000367388	0.000166994	0.000644991	28	CADD_SSD	SSD_cases	3116
RHOA	12	0.000259284	0.000131838	0.000256733	28	CADD_SSD	SSD_cases	3116
RO60	15	0.000257816	0.000228519	0.000296806	28	CADD_SSD	SSD_cases	3116
RPS6KA2	15	0.000242582	3.5158e-05	0.00064779	28	CADD_SSD	SSD_cases	3116
SEPTIN9	16	0.000231829	0.000175808	0.000241057	28	CADD_SSD	SSD_cases	3116
SEZ6L	19	0.000156355	7.03136e-05	0.000221027	28	CADD_SSD	SSD_cases	3116
SF1	9	0.000357436	0.000123049	0.000663243	28	CADD_SSD	SSD_cases	3116
SLC29A1	11	0.000380333	0.000140627	0.000616263	28	CADD_SSD	SSD_cases	3116
SLC7A5	14	0.000224752	5.27352e-05	0.000454648	28	CADD_SSD	SSD_cases	3116
SMARCD2	12	0.000229984	5.27352e-05	0.000426415	28	CADD_SSD	SSD_cases	3116
SNX5	17	0.000184056	7.03136e-05	0.00024039	28	CADD_SSD	SSD_cases	3116
SPG21	4	0.000637216	7.03136e-05	0.00116931	28	CADD_SSD	SSD_cases	3116
STUB1	10	0.000233794	4.39482e-05	0.000424968	28	CADD_SSD	SSD_cases	3116
TIMM21	4	0.000856947	0.000791027	0.000925653	28	CADD_SSD	SSD_cases	3116
TMEM126B	3	0.00140627	0.000175784	0.00213127	28	CADD_SSD	SSD_cases	3116
TNPO3	14	0.000213452	0.000114259	0.000329933	28	CADD_SSD	SSD_cases	3116
TXNDC5	17	0.000138559	5.27352e-05	0.000230947	28	CADD_SSD	SSD_cases	3116
VAMP1	6	0.000665083	0.000193362	0.000858012	28	CADD_SSD	SSD_cases	3116
YIPF1	10	0.000453523	0.00021094	0.000810294	28	CADD_SSD	SSD_cases	3116
ZBTB40	19	0.00023037	0.00010547	0.000318245	28	CADD_SSD	SSD_cases	3116
ZNF281	13	0.000274494	3.51568e-05	0.000570532	28	CADD_SSD	SSD_cases	3116
ZNF518B	19	0.000144328	0.000123049	0.000130046	28	CADD_SSD	SSD_cases	3116
ZSCAN25	12	0.000358892	0.00010547	0.000770155	28	CADD_SSD	SSD_cases	3116
ACOX1	12	0.000399909	0.000140627	0.000545942	28	CADD_SSD	SSD_controls	2853
ACYP2	7	0.00043946	3.51568e-05	0.0010776	28	CADD_SSD	SSD_controls	2853
ADAR	13	0.000194715	1.7579e-05	0.000479983	28	CADD_SSD	SSD_controls	2853
ADD2	17	0.000209907	7.03136e-05	0.00033975	28	CADD_SSD	SSD_controls	2853
ALAS1	11	0.000412294	0.00010547	0.000926545	28	CADD_SSD	SSD_controls	2853
ANKS1B	21	0.000112167	3.5158e-05	0.000135533	28	CADD_SSD	SSD_controls	2853
ANXA5	10	0.000437702	0.000307622	0.000593251	28	CADD_SSD	SSD_controls	2853
ARFRP1	3	0.00107228	0.000123049	0.00173626	28	CADD_SSD	SSD_controls	2853
ARHGAP12	22	8.62944e-05	5.27352e-05	9.2048e-05	28	CADD_SSD	SSD_controls	2853
ASCC2	11	0.00043147	8.7892e-05	0.000788813	28	CADD_SSD	SSD_controls	2853
C2CD2L	14	0.000278743	0.000149416	0.000365675	28	CADD_SSD	SSD_controls	2853
CAMKK1	13	0.000187954	8.7892e-05	0.000232915	28	CADD_SSD	SSD_controls	2853
CD320	11	0.0004123	0.000140627	0.000668479	28	CADD_SSD	SSD_controls	2853
CFL1	22	0.000116657	0.00010547	7.14639e-05	28	CADD_SSD	SSD_controls	2853
CLIC1	19	0.000173934	8.7892e-05	0.00018519	28	CADD_SSD	SSD_controls	2853
CNTN1	13	0.000181193	0.00010547	0.000218777	28	CADD_SSD	SSD_controls	2853
COG6	12	0.000256352	0.00010547	0.000368153	28	CADD_SSD	SSD_controls	2853
CTDP1	19	0.000131376	7.03136e-05	0.000190804	28	CADD_SSD	SSD_controls	2853
CTNNAL1	12	0.000235843	9.6681e-05	0.000324083	28	CADD_SSD	SSD_controls	2853
DEDD	13	0.000308298	0.000140627	0.000540355	28	CADD_SSD	SSD_controls	2853
DNAJC6	18	0.000244148	0.000131873	0.000323674	28	CADD_SSD	SSD_controls	2853
EHD1	16	0.000244999	8.7892e-05	0.000284638	28	CADD_SSD	SSD_controls	2853
EHD2	16	0.000188968	7.03136e-05	0.000290656	28	CADD_SSD	SSD_controls	2853
EIF3J	13	0.000217703	7.03136e-05	0.000311453	28	CADD_SSD	SSD_controls	2853
EML4	17	0.00015407	0.000123049	0.000153438	28	CADD_SSD	SSD_controls	2853
EPHX1	14	0.000315159	0.00010547	0.000572085	28	CADD_SSD	SSD_controls	2853
EPS15L1	21	0.000118027	5.27352e-05	0.000164444	28	CADD_SSD	SSD_controls	2853
ERGIC1	10	0.000256644	2.63676e-05	0.000544533	28	CADD_SSD	SSD_controls	2853
FECH	14	0.000237308	7.91028e-05	0.000514935	28	CADD_SSD	SSD_controls	2853
FNTB	6	0.000574229	0.00022852	0.000928944	28	CADD_SSD	SSD_controls	2853
GFPT2	17	0.000160274	8.7892e-05	0.000167328	28	CADD_SSD	SSD_controls	2853
GSTCD	11	0.000327597	5.27352e-05	0.000801438	28	CADD_SSD	SSD_controls	2853
GTPBP3	19	0.000129525	7.03136e-05	0.000181285	28	CADD_SSD	SSD_controls	2853
H1-0	4	0.000804211	0.000131838	0.0014221	28	CADD_SSD	SSD_controls	2853
HAUS6	17	0.000230587	0.00010547	0.000422927	28	CADD_SSD	SSD_controls	2853
HIP1	16	0.00018787	7.03136e-05	0.000261181	28	CADD_SSD	SSD_controls	2853
HYI	18	0.000251957	0.000123049	0.000328143	28	CADD_SSD	SSD_controls	2853
IDS	3	0.0013594	0.000703136	0.00153309	28	CADD_SSD	SSD_controls	2853
INCENP	16	0.000287846	0.000114259	0.000357025	28	CADD_SSD	SSD_controls	2853
LRRC42	11	0.000257284	7.03136e-05	0.000571623	28	CADD_SSD	SSD_controls	2853
METTL15	14	0.000312645	8.7892e-05	0.000609292	28	CADD_SSD	SSD_controls	2853
NAGLU	20	0.00015557	8.7892e-05	0.000154333	28	CADD_SSD	SSD_controls	2853
NCBP2	7	0.000685558	3.51568e-05	0.00103369	28	CADD_SSD	SSD_controls	2853
NCEH1	5	0.000580088	5.27352e-05	0.00111363	28	CADD_SSD	SSD_controls	2853
NDRG1	6	0.000732434	0.000755871	0.000627298	28	CADD_SSD	SSD_controls	2853
NGRN	2	0.00216229	0.00216229	0.0028342	28	CADD_SSD	SSD_controls	2853
NIPA2	10	0.000437713	8.78921e-05	0.000691859	28	CADD_SSD	SSD_controls	2853
NIT1	13	0.000308298	0.000140627	0.000540355	28	CADD_SSD	SSD_controls	2853
PAFAH1B3	23	6.57307e-05	5.27371e-05	4.62709e-05	28	CADD_SSD	SSD_controls	2853
PAICS	9	0.000373053	0.000193362	0.000560155	28	CADD_SSD	SSD_controls	2853
PAK4	20	0.000108107	7.03136e-05	0.00010396	28	CADD_SSD	SSD_controls	2853
PELI2	6	0.000958022	0.000290043	0.00159817	28	CADD_SSD	SSD_controls	2853
PGK1	13	0.00017308	7.03136e-05	0.000241753	28	CADD_SSD	SSD_controls	2853
PHKA2	16	0.000140627	0.00010547	0.000137367	28	CADD_SSD	SSD_controls	2853
PLEKHO2	11	0.000290842	5.27352e-05	0.000546705	28	CADD_SSD	SSD_controls	2853
POU5F1	15	0.000175784	8.7892e-05	0.000233488	28	CADD_SSD	SSD_controls	2853
PRPF38B	8	0.000575692	0.000149416	0.000999863	28	CADD_SSD	SSD_controls	2853
RAPGEF6	18	0.000264656	7.91026e-05	0.000428285	28	CADD_SSD	SSD_controls	2853
RHOA	16	0.000176885	7.03136e-05	0.000254779	28	CADD_SSD	SSD_controls	2853
RNF114	2	0.00271587	0.00271587	0.00369166	28	CADD_SSD	SSD_controls	2853
RNF169	19	0.000215567	7.03136e-05	0.000299053	28	CADD_SSD	SSD_controls	2853
RPL36AL	14	0.000310133	8.7892e-05	0.000442	28	CADD_SSD	SSD_controls	2853
SCFD2	17	0.000228519	8.7892e-05	0.000476242	28	CADD_SSD	SSD_controls	2853
SCLY	13	0.000286665	0.000193362	0.000411525	28	CADD_SSD	SSD_controls	2853
SEC14L1	11	0.000250892	0.00010547	0.000374473	28	CADD_SSD	SSD_controls	2853
SH2D3C	19	0.000125825	5.27371e-05	0.000130136	28	CADD_SSD	SSD_controls	2853
SHROOM2	12	0.000262211	9.66813e-05	0.000323475	28	CADD_SSD	SSD_controls	2853
SLC9A6	5	0.000791027	3.51568e-05	0.0016806	28	CADD_SSD	SSD_controls	2853
SNIP1	15	0.000262505	0.000246098	0.000189612	28	CADD_SSD	SSD_controls	2853
SNX7	4	0.00143704	0.000421881	0.00231058	28	CADD_SSD	SSD_controls	2853
SPPL2A	8	0.000685558	0.000254887	0.000869834	28	CADD_SSD	SSD_controls	2853
STAT6	15	0.000212112	8.7892e-05	0.000351345	28	CADD_SSD	SSD_controls	2853
STRN3	15	0.000189847	7.03136e-05	0.000291444	28	CADD_SSD	SSD_controls	2853
SUPT16H	12	0.000345709	0.000131838	0.000579934	28	CADD_SSD	SSD_controls	2853
THUMPD3	13	0.000221758	7.03136e-05	0.000338397	28	CADD_SSD	SSD_controls	2853
TK1	10	0.000495711	0.000140628	0.00102863	28	CADD_SSD	SSD_controls	2853
UFD1	9	0.000378912	0.00010547	0.000605888	28	CADD_SSD	SSD_controls	2853
USP10	12	0.000266606	0.000149416	0.000274464	28	CADD_SSD	SSD_controls	2853
ZCCHC8	9	0.000384771	7.03136e-05	0.000689794	28	CADD_SSD	SSD_controls	2853
ZNF768	12	0.000320806	5.27352e-05	0.000829598	28	CADD_SSD	SSD_controls	2853
ANKRD18B	3	0.000996187	0.0011426	0.000398529	28	LOF_SSD	SSD_cases	3116
ASAH2	1	0.00360357	0.00360357		28	LOF_SSD	SSD_cases	3116
M1AP	1	0.00499227	0.00499227		28	LOF_SSD	SSD_cases	3116
ROCK1	1	0.00388565	0.00388565		28	LOF_SSD	SSD_cases	3116
UPB1	3	0.000931656	0.000949234	0.0001852	28	LOF_SSD	SSD_cases	3116
ZCCHC4	4	0.000979995	0.000650401	0.00107601	28	LOF_SSD	SSD_cases	3116
ABI1	12	0.000127443	5.27352e-05	0.000229944	29	CADD_SSD	SSD_cases_controls	5969
ACAT1	7	0.000303855	1.75784e-05	0.000719119	29	CADD_SSD	SSD_cases_controls	5969
ACTR8	19	8.60416e-05	5.27352e-05	9.35488e-05	29	CADD_SSD	SSD_cases_controls	5969
API5	8	0.000274662	1.75784e-05	0.000685199	29	CADD_SSD	SSD_cases_controls	5969
ATP11C	13	0.000132514	5.27352e-05	0.000236886	29	CADD_SSD	SSD_cases_controls	5969
BTBD9	16	0.000118654	7.03136e-05	9.3788e-05	29	CADD_SSD	SSD_cases_controls	5969
C1orf198	13	0.000169023	7.03136e-05	0.000307205	29	CADD_SSD	SSD_cases_controls	5969
CCDC117	4	0.00039112	0.00021973	0.000498718	29	CADD_SSD	SSD_cases_controls	5969
CDC27	7	0.000286277	5.27352e-05	0.000497989	29	CADD_SSD	SSD_cases_controls	5969
CDR2L	11	0.000217338	8.7892e-05	0.000450382	29	CADD_SSD	SSD_cases_controls	5969
CERT1	17	0.000109607	3.51568e-05	0.00019776	29	CADD_SSD	SSD_cases_controls	5969
CORO1C	8	0.000323004	4.3947e-05	0.000765876	29	CADD_SSD	SSD_cases_controls	5969
CRTC1	15	0.000140627	7.03136e-05	0.00019095	29	CADD_SSD	SSD_cases_controls	5969
CWF19L1	22	8.86918e-05	7.03136e-05	8.44733e-05	29	CADD_SSD	SSD_cases_controls	5969
CXXC1	17	8.58239e-05	3.51568e-05	0.000109404	29	CADD_SSD	SSD_cases_controls	5969
DIPK1A	16	0.00011426	5.27352e-05	0.000158271	29	CADD_SSD	SSD_cases_controls	5969
ECHDC3	13	0.000100062	3.51568e-05	0.000157616	29	CADD_SSD	SSD_cases_controls	5969
ELOVL5	12	0.000188968	5.27352e-05	0.000409799	29	CADD_SSD	SSD_cases_controls	5969
FAM177A1	13	0.000166319	5.27352e-05	0.000307714	29	CADD_SSD	SSD_cases_controls	5969
FAM219A	6	0.000290044	5.27352e-05	0.000514029	29	CADD_SSD	SSD_cases_controls	5969
FANCB	10	0.000175784	0.000131839	0.000158747	29	CADD_SSD	SSD_cases_controls	5969
FBXO3	12	0.00011426	5.27352e-05	0.000213522	29	CADD_SSD	SSD_cases_controls	5969
FOXJ3	15	8.90639e-05	5.27352e-05	0.000122773	29	CADD_SSD	SSD_cases_controls	5969
FSD1	20	7.73471e-05	6.15254e-05	6.87738e-05	29	CADD_SSD	SSD_cases_controls	5969
FUCA2	12	0.000127444	7.03136e-05	0.000144591	29	CADD_SSD	SSD_cases_controls	5969
GALNT1	8	0.000180179	5.27352e-05	0.000299312	29	CADD_SSD	SSD_cases_controls	5969
GDAP2	18	7.91028e-05	3.51568e-05	8.70086e-05	29	CADD_SSD	SSD_cases_controls	5969
GINS3	10	0.000175784	0.000123049	0.000152796	29	CADD_SSD	SSD_cases_controls	5969
GNE	20	8.8771e-05	4.39473e-05	0.000117224	29	CADD_SSD	SSD_cases_controls	5969
GNL3L	12	0.000120119	9.6681e-05	0.000106222	29	CADD_SSD	SSD_cases_controls	5969
GPCPD1	9	0.000169925	3.51568e-05	0.000301791	29	CADD_SSD	SSD_cases_controls	5969
GREM2	5	0.000460555	3.51568e-05	0.000931939	29	CADD_SSD	SSD_cases_controls	5969
GRIA4	19	7.7715e-05	3.51568e-05	8.31375e-05	29	CADD_SSD	SSD_cases_controls	5969
GSTM3	5	0.000558993	8.7892e-05	0.00109343	29	CADD_SSD	SSD_cases_controls	5969
GSTO1	14	0.000110493	3.51568e-05	0.000212225	29	CADD_SSD	SSD_cases_controls	5969
HADHB	16	9.99772e-05	5.27352e-05	0.00011513	29	CADD_SSD	SSD_cases_controls	5969
IDH1	7	0.000283766	0.000210941	0.000266092	29	CADD_SSD	SSD_cases_controls	5969
IFT81	5	0.000362115	7.03136e-05	0.000644745	29	CADD_SSD	SSD_cases_controls	5969
LMNB2	15	8.08609e-05	3.51568e-05	0.000131007	29	CADD_SSD	SSD_cases_controls	5969
LRPAP1	8	0.000323003	7.91026e-05	0.000501255	29	CADD_SSD	SSD_cases_controls	5969
LSM14A	14	0.000124304	3.51568e-05	0.000169795	29	CADD_SSD	SSD_cases_controls	5969
MORC2	15	0.000127736	1.75784e-05	0.000271468	29	CADD_SSD	SSD_cases_controls	5969
NAP1L4	13	0.00012981	8.7892e-05	0.000188854	29	CADD_SSD	SSD_cases_controls	5969
NCDN	20	9.31655e-05	5.27352e-05	9.73058e-05	29	CADD_SSD	SSD_cases_controls	5969
NOL10	15	0.000100783	7.03136e-05	0.000116122	29	CADD_SSD	SSD_cases_controls	5969
NUDCD3	11	0.000129441	5.27352e-05	0.000257062	29	CADD_SSD	SSD_cases_controls	5969
PARD6G	7	0.000278743	8.7892e-05	0.000343931	29	CADD_SSD	SSD_cases_controls	5969
PDCD2	12	0.000169925	7.91029e-05	0.000222898	29	CADD_SSD	SSD_cases_controls	5969
PGD	13	0.000124401	3.51568e-05	0.000217724	29	CADD_SSD	SSD_cases_controls	5969
PGRMC1	5	0.00047117	0.000123075	0.000729278	29	CADD_SSD	SSD_cases_controls	5969
PITPNA	7	0.000271209	7.03136e-05	0.000394223	29	CADD_SSD	SSD_cases_controls	5969
POLR2I	13	0.000131162	5.27352e-05	0.000152337	29	CADD_SSD	SSD_cases_controls	5969
PTPN2	14	0.000133093	6.15244e-05	0.000193757	29	CADD_SSD	SSD_cases_controls	5969
RAPH1	21	8.62179e-05	3.5158e-05	8.57394e-05	29	CADD_SSD	SSD_cases_controls	5969
RCOR3	11	0.000139029	7.03136e-05	0.000198169	29	CADD_SSD	SSD_cases_controls	5969
RDH13	15	9.84398e-05	7.03161e-05	0.000109132	29	CADD_SSD	SSD_cases_controls	5969
RIMKLB	7	0.000248609	7.03136e-05	0.000369765	29	CADD_SSD	SSD_cases_controls	5969
RIMS3	8	0.000303228	8.7892e-05	0.000438682	29	CADD_SSD	SSD_cases_controls	5969
RMI1	13	0.00017308	0.000123049	0.000229177	29	CADD_SSD	SSD_cases_controls	5969
RPAP2	12	0.000174319	6.15244e-05	0.000241658	29	CADD_SSD	SSD_cases_controls	5969
RSBN1L	13	0.000102766	3.51568e-05	0.000171159	29	CADD_SSD	SSD_cases_controls	5969
SHMT1	17	0.000127185	5.27352e-05	0.000193116	29	CADD_SSD	SSD_cases_controls	5969
SLC39A14	9	0.000285161	3.51568e-05	0.00067315	29	CADD_SSD	SSD_cases_controls	5969
SLC4A7	16	0.000129641	8.7892e-05	0.000100648	29	CADD_SSD	SSD_cases_controls	5969
SLC4A8	19	8.23413e-05	3.51568e-05	8.16245e-05	29	CADD_SSD	SSD_cases_controls	5969
SMIM18	6	0.000319341	5.27352e-05	0.000605516	29	CADD_SSD	SSD_cases_controls	5969
TMA16	6	0.000354498	0.000175784	0.00058875	29	CADD_SSD	SSD_cases_controls	5969
TMEM59	10	0.000189847	3.51568e-05	0.000266306	29	CADD_SSD	SSD_cases_controls	5969
TYMS	10	0.000186331	5.27352e-05	0.000263897	29	CADD_SSD	SSD_cases_controls	5969
UBA5	11	0.000241304	8.7892e-05	0.000357071	29	CADD_SSD	SSD_cases_controls	5969
UNK	14	0.000154439	8.7892e-05	0.000175808	29	CADD_SSD	SSD_cases_controls	5969
UTP18	16	6.81169e-05	4.39479e-05	5.36555e-05	29	CADD_SSD	SSD_cases_controls	5969
VAMP8	10	0.000237308	7.91028e-05	0.000309084	29	CADD_SSD	SSD_cases_controls	5969
VPS26C	11	0.000151813	5.27352e-05	0.000199074	29	CADD_SSD	SSD_cases_controls	5969
VPS37D	6	0.000275396	8.78922e-05	0.000453326	29	CADD_SSD	SSD_cases_controls	5969
ZNF35	14	0.000129327	3.51568e-05	0.00021799	29	CADD_SSD	SSD_cases_controls	5969
ACSL6	13	0.000171727	5.27352e-05	0.00032143	29	CADD_SSD	SSD_cases	3116
AKTIP	5	0.00080509	0.000123049	0.00161427	29	CADD_SSD	SSD_cases	3116
ANO6	21	0.000117189	5.27352e-05	0.00016827	29	CADD_SSD	SSD_cases	3116
APLP2	15	0.000239066	0.000140627	0.000332785	29	CADD_SSD	SSD_cases	3116
AQR	14	0.000189596	4.3946e-05	0.000433233	29	CADD_SSD	SSD_cases	3116
ARPC3	7	0.000452017	0.000140627	0.000662072	29	CADD_SSD	SSD_cases	3116
ARSB	10	0.000304106	0.000158206	0.000447323	29	CADD_SSD	SSD_cases	3116
ATG16L1	7	0.000562511	0.000228519	0.000959431	29	CADD_SSD	SSD_cases	3116
ATP2B1	12	0.000265141	6.15244e-05	0.000295711	29	CADD_SSD	SSD_cases	3116
ATP6V0D1	19	0.000148954	5.27352e-05	0.000238687	29	CADD_SSD	SSD_cases	3116
ATXN10	14	0.000160717	7.03136e-05	0.000231758	29	CADD_SSD	SSD_cases	3116
B3GLCT	12	0.000386725	0.000123049	0.000764647	29	CADD_SSD	SSD_cases	3116
CARS2	6	0.000691417	7.91028e-05	0.00128703	29	CADD_SSD	SSD_cases	3116
CCDC50	4	0.00137111	0.000905285	0.00165989	29	CADD_SSD	SSD_cases	3116
CCDC61	16	0.000199954	0.000114259	0.000209655	29	CADD_SSD	SSD_cases	3116
CLPTM1	18	0.000125978	7.91028e-05	0.000123895	29	CADD_SSD	SSD_cases	3116
CYC1	8	0.000639415	0.000175784	0.00140728	29	CADD_SSD	SSD_cases	3116
DCAF15	24	0.000104739	5.27352e-05	0.000117346	29	CADD_SSD	SSD_cases	3116
DDX52	8	0.000619641	0.000210941	0.00078819	29	CADD_SSD	SSD_cases	3116
DHX30	18	0.0001084	7.03136e-05	0.00012002	29	CADD_SSD	SSD_cases	3116
ECHDC1	17	0.000148899	5.27352e-05	0.000234699	29	CADD_SSD	SSD_cases	3116
EFNB3	15	0.000153521	3.5158e-05	0.000234011	29	CADD_SSD	SSD_cases	3116
ELMOD2	7	0.000534903	0.00010547	0.00119274	29	CADD_SSD	SSD_cases	3116
ELP5	16	0.000158206	0.000114259	0.000178805	29	CADD_SSD	SSD_cases	3116
ESRP1	6	0.000703136	7.03136e-05	0.00154218	29	CADD_SSD	SSD_cases	3116
EWSR1	17	0.00014373	5.27426e-05	0.000192485	29	CADD_SSD	SSD_cases	3116
FAM193B	20	0.000110745	3.51648e-05	0.000151333	29	CADD_SSD	SSD_cases	3116
GALNT11	13	0.000370499	7.03136e-05	0.00095282	29	CADD_SSD	SSD_cases	3116
H2BC18	4	0.00116457	0.000254887	0.00197434	29	CADD_SSD	SSD_cases	3116
HIBADH	6	0.000612314	0.000228519	0.00103962	29	CADD_SSD	SSD_cases	3116
HINT3	5	0.000910563	0.000228527	0.00155782	29	CADD_SSD	SSD_cases	3116
HNRNPM	18	0.000202152	5.27352e-05	0.00032302	29	CADD_SSD	SSD_cases	3116
IGDCC3	15	0.000158206	7.03136e-05	0.000180492	29	CADD_SSD	SSD_cases	3116
IGSF8	20	0.000137111	0.00010547	0.000132726	29	CADD_SSD	SSD_cases	3116
LONP2	15	0.000219144	0.000123049	0.000294132	29	CADD_SSD	SSD_cases	3116
LRFN1	9	0.00035939	0.000158206	0.000737698	29	CADD_SSD	SSD_cases	3116
LRRC42	12	0.000260747	7.91028e-05	0.000540756	29	CADD_SSD	SSD_cases	3116
LYAR	8	0.00035816	9.6681e-05	0.000534498	29	CADD_SSD	SSD_cases	3116
MEX3A	14	0.000287533	7.03136e-05	0.000391769	29	CADD_SSD	SSD_cases	3116
MID1IP1	3	0.00155862	0.000228519	0.00248872	29	CADD_SSD	SSD_cases	3116
MMP14	17	0.000168546	8.7892e-05	0.000247355	29	CADD_SSD	SSD_cases	3116
MPP7	10	0.000397272	0.000123049	0.000716831	29	CADD_SSD	SSD_cases	3116
MRPL57	4	0.00137555	0.000131838	0.00252887	29	CADD_SSD	SSD_cases	3116
MSRB2	9	0.0005879	0.000193362	0.000812615	29	CADD_SSD	SSD_cases	3116
NAT9	8	0.000430671	0.000237308	0.000595447	29	CADD_SSD	SSD_cases	3116
NCAPH	13	0.000186601	5.27352e-05	0.000264021	29	CADD_SSD	SSD_cases	3116
NDUFA7	13	0.000285319	0.00010547	0.000577891	29	CADD_SSD	SSD_cases	3116
NGRN	1	0.00416637	0.00416637		29	CADD_SSD	SSD_cases	3116
NTRK3	17	0.000187159	8.7892e-05	0.000272533	29	CADD_SSD	SSD_cases	3116
OLFML3	12	0.000325201	0.000123049	0.000382306	29	CADD_SSD	SSD_cases	3116
PEX14	9	0.00047657	7.03136e-05	0.00100021	29	CADD_SSD	SSD_cases	3116
PIP4K2B	9	0.000554696	5.27352e-05	0.00104077	29	CADD_SSD	SSD_cases	3116
POFUT1	10	0.000442976	9.66811e-05	0.000953954	29	CADD_SSD	SSD_cases	3116
PPP1R7	4	0.00103713	0.000457039	0.00147037	29	CADD_SSD	SSD_cases	3116
QDPR	13	0.000248804	0.00010547	0.000288742	29	CADD_SSD	SSD_cases	3116
R3HDM1	13	0.000444869	0.00010547	0.000642569	29	CADD_SSD	SSD_cases	3116
RPA1	17	0.000201635	8.7892e-05	0.000261552	29	CADD_SSD	SSD_cases	3116
RPL12	11	0.000300431	7.03136e-05	0.000637175	29	CADD_SSD	SSD_cases	3116
RPS27A	5	0.000601183	0.00010547	0.00072801	29	CADD_SSD	SSD_cases	3116
SBK1	5	0.000843764	5.27352e-05	0.00177868	29	CADD_SSD	SSD_cases	3116
SFMBT1	18	0.000134768	7.03136e-05	0.000217391	29	CADD_SSD	SSD_cases	3116
SLC20A1	8	0.000296636	2.63676e-05	0.000627461	29	CADD_SSD	SSD_cases	3116
SLC25A13	22	9.18871e-05	3.51568e-05	0.0001056	29	CADD_SSD	SSD_cases	3116
SMARCB1	16	0.000183475	7.03146e-05	0.000295748	29	CADD_SSD	SSD_cases	3116
SPAG9	22	0.000119853	4.3946e-05	0.000184654	29	CADD_SSD	SSD_cases	3116
STAT6	17	0.000156138	3.51568e-05	0.000330786	29	CADD_SSD	SSD_cases	3116
STK26	3	0.00131838	8.7892e-05	0.00216178	29	CADD_SSD	SSD_cases	3116
SYT5	12	0.000228521	9.66813e-05	0.000248032	29	CADD_SSD	SSD_cases	3116
TBC1D7	10	0.000321685	3.51568e-05	0.000607864	29	CADD_SSD	SSD_cases	3116
TDP1	18	0.000159182	9.6681e-05	0.000170905	29	CADD_SSD	SSD_cases	3116
TMEM178B	9	0.000437508	0.000158206	0.000917133	29	CADD_SSD	SSD_cases	3116
TNFAIP1	15	0.000229692	0.000105474	0.000296867	29	CADD_SSD	SSD_cases	3116
TRIM3	16	0.000173587	4.39466e-05	0.000332963	29	CADD_SSD	SSD_cases	3116
USB1	10	0.000451765	0.000123049	0.00108611	29	CADD_SSD	SSD_cases	3116
USP13	17	0.00013856	5.27352e-05	0.000168019	29	CADD_SSD	SSD_cases	3116
VPS4A	7	0.00041435	0.000123049	0.000640413	29	CADD_SSD	SSD_cases	3116
WDR74	16	0.000193365	0.000123049	0.000202474	29	CADD_SSD	SSD_cases	3116
WDTC1	13	0.000223111	0.000140632	0.000362843	29	CADD_SSD	SSD_cases	3116
WSB2	9	0.000517586	0.000158206	0.00108994	29	CADD_SSD	SSD_cases	3116
ZBTB17	22	0.000123848	5.27352e-05	0.000180694	29	CADD_SSD	SSD_cases	3116
ZBTB41	12	0.000389654	0.000158206	0.000713794	29	CADD_SSD	SSD_cases	3116
ZNF384	12	0.000250492	9.66814e-05	0.000367439	29	CADD_SSD	SSD_cases	3116
ZNF428	8	0.000514169	8.78918e-05	0.000903916	29	CADD_SSD	SSD_cases	3116
AKR1A1	8	0.000606455	0.000281254	0.00077624	29	CADD_SSD	SSD_controls	2853
AMOTL1	18	0.000241215	0.00010547	0.000428287	29	CADD_SSD	SSD_controls	2853
ANKRD28	18	0.000178714	7.03136e-05	0.000227303	29	CADD_SSD	SSD_controls	2853
ATP5MG	10	0.000393756	3.51568e-05	0.0010259	29	CADD_SSD	SSD_controls	2853
AVL9	13	0.000250154	0.00010547	0.000363534	29	CADD_SSD	SSD_controls	2853
BCAM	14	0.000193366	8.78936e-05	0.000225646	29	CADD_SSD	SSD_controls	2853
CCT6A	9	0.000458991	7.03136e-05	0.000789777	29	CADD_SSD	SSD_controls	2853
CELF3	9	0.000453158	0.00010547	0.00109082	29	CADD_SSD	SSD_controls	2853
CEP97	10	0.000353326	0.000166994	0.000551753	29	CADD_SSD	SSD_controls	2853
CNDP2	14	0.00025112	9.66813e-05	0.000581518	29	CADD_SSD	SSD_controls	2853
CNNM3	17	0.000231621	5.27352e-05	0.000627158	29	CADD_SSD	SSD_controls	2853
COLGALT2	14	0.000243586	9.6681e-05	0.000294777	29	CADD_SSD	SSD_controls	2853
CTNNBL1	15	0.000229691	8.7892e-05	0.000407104	29	CADD_SSD	SSD_controls	2853
DCTN5	10	0.000344537	6.15244e-05	0.000857215	29	CADD_SSD	SSD_controls	2853
DDI2	11	0.000348372	5.27352e-05	0.000855791	29	CADD_SSD	SSD_controls	2853
DDX23	18	0.000121096	7.91028e-05	0.000200142	29	CADD_SSD	SSD_controls	2853
DLG2	11	0.000442657	7.03136e-05	0.000595689	29	CADD_SSD	SSD_controls	2853
ECE1	14	0.000242331	0.000158206	0.000229731	29	CADD_SSD	SSD_controls	2853
EIF2AK3	13	0.000344807	7.03136e-05	0.000474049	29	CADD_SSD	SSD_controls	2853
EPHB3	16	0.000181277	3.51568e-05	0.000356555	29	CADD_SSD	SSD_controls	2853
ERI1	9	0.000630871	0.000193362	0.00116881	29	CADD_SSD	SSD_controls	2853
EXOC3	19	0.000198913	7.03136e-05	0.000316088	29	CADD_SSD	SSD_controls	2853
FIGN	17	0.000175784	8.7892e-05	0.000225028	29	CADD_SSD	SSD_controls	2853
GIT2	14	0.000231031	8.78918e-05	0.000415001	29	CADD_SSD	SSD_controls	2853
GTF3C2	9	0.000437507	5.27352e-05	0.00104012	29	CADD_SSD	SSD_controls	2853
HMBS	14	0.000320177	0.000166995	0.000413123	29	CADD_SSD	SSD_controls	2853
HSBP1	10	0.00039903	0.000158206	0.000496365	29	CADD_SSD	SSD_controls	2853
ILF3	13	0.000263677	5.27352e-05	0.000740521	29	CADD_SSD	SSD_controls	2853
LRIG2	14	0.000336503	0.000131838	0.000384749	29	CADD_SSD	SSD_controls	2853
MRPL34	7	0.000662958	8.7892e-05	0.00155294	29	CADD_SSD	SSD_controls	2853
MRTO4	13	0.000227167	0.000228519	0.000184847	29	CADD_SSD	SSD_controls	2853
MTMR10	10	0.000346295	0.000140627	0.000527096	29	CADD_SSD	SSD_controls	2853
MYCBP	7	0.000685558	0.000193362	0.00132026	29	CADD_SSD	SSD_controls	2853
MYL6B	16	0.000234013	0.000228519	0.000171719	29	CADD_SSD	SSD_controls	2853
NACC1	12	0.000437995	9.6681e-05	0.000847168	29	CADD_SSD	SSD_controls	2853
NECTIN1	17	0.000170614	0.00010547	0.000178484	29	CADD_SSD	SSD_controls	2853
NFKB1	11	0.000351568	8.7892e-05	0.000829209	29	CADD_SSD	SSD_controls	2853
NIP7	19	0.000197063	7.03136e-05	0.00035003	29	CADD_SSD	SSD_controls	2853
NPHP1	14	0.000330223	0.00010547	0.000616003	29	CADD_SSD	SSD_controls	2853
NUTF2	7	0.000652912	5.27352e-05	0.00129224	29	CADD_SSD	SSD_controls	2853
ODF2L	9	0.000308599	0.000140627	0.000489765	29	CADD_SSD	SSD_controls	2853
PCDH19	12	0.000338384	0.000114259	0.000505436	29	CADD_SSD	SSD_controls	2853
PCYOX1L	16	0.000218631	3.51568e-05	0.000565064	29	CADD_SSD	SSD_controls	2853
PDXK	4	0.000984391	8.78921e-05	0.0018404	29	CADD_SSD	SSD_controls	2853
PDZD11	5	0.000653917	0.000228519	0.00112505	29	CADD_SSD	SSD_controls	2853
PEX5L	10	0.000298833	8.78918e-05	0.000473205	29	CADD_SSD	SSD_controls	2853
PIAS3	16	0.000296734	7.91028e-05	0.000782922	29	CADD_SSD	SSD_controls	2853
PLCB1	18	0.000170902	7.91028e-05	0.000183656	29	CADD_SSD	SSD_controls	2853
PLCG1	25	6.46885e-05	3.51568e-05	5.59847e-05	29	CADD_SSD	SSD_controls	2853
POMGNT2	21	0.000154858	0.000105478	0.000145022	29	CADD_SSD	SSD_controls	2853
PPP1R13B	21	0.000134769	7.03136e-05	0.00018212	29	CADD_SSD	SSD_controls	2853
PRORP	10	0.000543172	0.000149416	0.0007925	29	CADD_SSD	SSD_controls	2853
PROSER1	11	0.000294039	7.03136e-05	0.000640785	29	CADD_SSD	SSD_controls	2853
PTPRN	21	0.000154021	0.000123049	0.000162532	29	CADD_SSD	SSD_controls	2853
PYURF	3	0.002168	0.000193362	0.00352728	29	CADD_SSD	SSD_controls	2853
RACK1	16	0.00020325	0.000184573	0.000173539	29	CADD_SSD	SSD_controls	2853
RASAL2	20	0.000159963	7.03136e-05	0.000204035	29	CADD_SSD	SSD_controls	2853
RBM12	13	0.000273141	8.7892e-05	0.000499343	29	CADD_SSD	SSD_controls	2853
RBM15B	14	0.000287533	7.91028e-05	0.000602837	29	CADD_SSD	SSD_controls	2853
RBM42	10	0.00043946	4.3946e-05	0.000769044	29	CADD_SSD	SSD_controls	2853
RCE1	20	0.000203909	4.3946e-05	0.000287511	29	CADD_SSD	SSD_controls	2853
SCFD1	8	0.000696544	0.0003252	0.00114558	29	CADD_SSD	SSD_controls	2853
SF3A1	13	0.000185249	0.000140627	0.000178778	29	CADD_SSD	SSD_controls	2853
SH3PXD2B	20	0.000103713	9.6681e-05	8.02308e-05	29	CADD_SSD	SSD_controls	2853
SLC17A5	10	0.000641612	0.000237308	0.00122055	29	CADD_SSD	SSD_controls	2853
SLC18A3	13	0.000319124	0.000140627	0.000459524	29	CADD_SSD	SSD_controls	2853
SLC1A1	9	0.000576181	7.03136e-05	0.00138677	29	CADD_SSD	SSD_controls	2853
SLC22A23	11	0.000319608	0.000140627	0.000440642	29	CADD_SSD	SSD_controls	2853
SLC29A1	14	0.000303856	7.03136e-05	0.000561471	29	CADD_SSD	SSD_controls	2853
SLC7A6OS	14	0.000256142	8.7892e-05	0.000437412	29	CADD_SSD	SSD_controls	2853
STK4	8	0.000468025	6.15244e-05	0.000938097	29	CADD_SSD	SSD_controls	2853
STS	6	0.000662383	0.00032533	0.000879169	29	CADD_SSD	SSD_controls	2853
STUB1	13	0.000181194	3.51593e-05	0.000379831	29	CADD_SSD	SSD_controls	2853
TAF5L	16	0.000159334	8.78921e-05	0.000197479	29	CADD_SSD	SSD_controls	2853
TBC1D22B	11	0.000426676	5.27352e-05	0.000986245	29	CADD_SSD	SSD_controls	2853
TMED4	6	0.00070902	3.51581e-05	0.00158308	29	CADD_SSD	SSD_controls	2853
TPM2	8	0.000639415	0.00010547	0.00139423	29	CADD_SSD	SSD_controls	2853
UBAC1	9	0.000568368	7.03161e-05	0.000953009	29	CADD_SSD	SSD_controls	2853
USP1	14	0.000296322	0.000140627	0.000384374	29	CADD_SSD	SSD_controls	2853
USP11	11	0.000234912	7.03136e-05	0.000338336	29	CADD_SSD	SSD_controls	2853
VPS11	21	0.000234379	7.03161e-05	0.000364866	29	CADD_SSD	SSD_controls	2853
VPS33A	12	0.000284184	7.03136e-05	0.000476114	29	CADD_SSD	SSD_controls	2853
ZNF496	19	0.000172083	8.7892e-05	0.000235225	29	CADD_SSD	SSD_controls	2853
ZNF8	10	0.000446491	6.15244e-05	0.00107301	29	CADD_SSD	SSD_controls	2853
AFMID	2	0.00239945	0.00239945	0.0032939	29	LOF_SSD	SSD_cases	3116
ANGPT2	1	0.00606455	0.00606455		29	LOF_SSD	SSD_cases	3116
ANKRD20A1	1	0.00372662	0.00372662		29	LOF_SSD	SSD_cases	3116
CHEK2	2	0.00210941	0.00210941	0.00256054	29	LOF_SSD	SSD_cases	3116
ERAP1	3	0.00155276	0.000210941	0.00238525	29	LOF_SSD	SSD_cases	3116
IGSF22	3	0.00149417	3.51568e-05	0.00254231	29	LOF_SSD	SSD_cases	3116
LPA	6	0.000638681	0.000193362	0.000981916	29	LOF_SSD	SSD_cases	3116
NLRP13	4	0.000914077	0.000492195	0.00118816	29	LOF_SSD	SSD_cases	3116
PADI2	4	0.00135354	4.3946e-05	0.00263688	29	LOF_SSD	SSD_cases	3116
PHETA2	1	0.00342779	0.00342779		29	LOF_SSD	SSD_cases	3116
SLCO1B3	1	0.00599423	0.00599423		29	LOF_SSD	SSD_cases	3116
SPP1	2	0.00224125	0.00224125	0.00272213	29	LOF_SSD	SSD_cases	3116
TEX15	8	0.000533944	0.000254887	0.000804224	29	LOF_SSD	SSD_cases	3116
TNPO3	2	0.00176663	0.00176663	0.00244867	29	LOF_SSD	SSD_cases	3116
ABRAXAS2	12	0.000227055	8.78938e-05	0.000255666	30	CADD_SSD	SSD_cases_controls	5969
AGGF1	13	0.00017308	5.27352e-05	0.000346985	30	CADD_SSD	SSD_cases_controls	5969
ARHGAP42	16	7.58069e-05	3.51568e-05	9.36164e-05	30	CADD_SSD	SSD_cases_controls	5969
ASIC1	17	0.000122015	5.27352e-05	0.000188145	30	CADD_SSD	SSD_cases_controls	5969
BAG1	13	0.00011764	5.27352e-05	0.000168817	30	CADD_SSD	SSD_cases_controls	5969
C1orf50	16	0.000108766	9.6681e-05	9.56838e-05	30	CADD_SSD	SSD_cases_controls	5969
CCDC106	11	0.000142227	5.27352e-05	0.000184775	30	CADD_SSD	SSD_cases_controls	5969
CCNL1	13	8.7892e-05	3.51568e-05	0.000138226	30	CADD_SSD	SSD_cases_controls	5969
CDCA7L	20	7.99817e-05	7.03136e-05	5.93995e-05	30	CADD_SSD	SSD_cases_controls	5969
CNBP	2	0.000966814	0.000966814	0.00134242	30	CADD_SSD	SSD_cases_controls	5969
CNR1	13	0.000209589	8.7892e-05	0.000242563	30	CADD_SSD	SSD_cases_controls	5969
CRYL1	12	0.000203616	0.000202152	0.00016361	30	CADD_SSD	SSD_cases_controls	5969
CSDE1	16	9.00893e-05	3.51568e-05	0.000128515	30	CADD_SSD	SSD_cases_controls	5969
CTSC	13	9.60051e-05	8.7892e-05	8.20164e-05	30	CADD_SSD	SSD_cases_controls	5969
DAZAP1	11	0.00017898	7.03136e-05	0.000396886	30	CADD_SSD	SSD_cases_controls	5969
DERL1	12	0.000169925	8.7892e-05	0.000268828	30	CADD_SSD	SSD_cases_controls	5969
DGKI	18	8.7892e-05	6.15244e-05	0.00010071	30	CADD_SSD	SSD_cases_controls	5969
DMWD	20	5.71302e-05	4.3946e-05	4.62889e-05	30	CADD_SSD	SSD_cases_controls	5969
DNM1L	17	0.000106504	7.03136e-05	0.000117175	30	CADD_SSD	SSD_cases_controls	5969
DSN1	11	0.00017099	3.51568e-05	0.000410604	30	CADD_SSD	SSD_cases_controls	5969
ENGASE	14	0.000187084	9.6681e-05	0.000210671	30	CADD_SSD	SSD_cases_controls	5969
ERF	16	0.000118654	5.27352e-05	0.000180924	30	CADD_SSD	SSD_cases_controls	5969
ERO1A	5	0.000390264	5.27371e-05	0.000745571	30	CADD_SSD	SSD_cases_controls	5969
GHITM	9	0.000210941	8.7892e-05	0.000405923	30	CADD_SSD	SSD_cases_controls	5969
GLCCI1	13	0.00014874	3.51568e-05	0.000227912	30	CADD_SSD	SSD_cases_controls	5969
HGD	16	0.000108766	4.3946e-05	0.000173688	30	CADD_SSD	SSD_cases_controls	5969
HSPA9	19	8.04906e-05	3.51568e-05	0.000115465	30	CADD_SSD	SSD_cases_controls	5969
INPP5K	7	0.00029381	0.00010547	0.000385886	30	CADD_SSD	SSD_cases_controls	5969
INTS14	18	9.96109e-05	6.15244e-05	0.000128327	30	CADD_SSD	SSD_cases_controls	5969
INTS2	18	7.32433e-05	4.3946e-05	7.39056e-05	30	CADD_SSD	SSD_cases_controls	5969
LMBRD2	11	0.000209343	3.51568e-05	0.000311237	30	CADD_SSD	SSD_cases_controls	5969
MBLAC2	10	0.000216214	0.000131838	0.000229501	30	CADD_SSD	SSD_cases_controls	5969
MLYCD	18	0.000140627	6.15244e-05	0.000272256	30	CADD_SSD	SSD_cases_controls	5969
MSMO1	7	0.000371658	7.03136e-05	0.000676668	30	CADD_SSD	SSD_cases_controls	5969
N4BP2	21	8.8729e-05	5.27352e-05	0.000111242	30	CADD_SSD	SSD_cases_controls	5969
NDUFS7	12	0.000131838	7.03136e-05	0.000180436	30	CADD_SSD	SSD_cases_controls	5969
NKIRAS2	14	0.000164483	9.6681e-05	0.000242851	30	CADD_SSD	SSD_cases_controls	5969
NLGN1	15	0.000132424	7.03136e-05	0.000171058	30	CADD_SSD	SSD_cases_controls	5969
NPTN	9	0.000255864	5.27352e-05	0.000503609	30	CADD_SSD	SSD_cases_controls	5969
PECR	10	0.000290044	3.51568e-05	0.000687247	30	CADD_SSD	SSD_cases_controls	5969
PPCS	11	0.000218931	7.03136e-05	0.000326539	30	CADD_SSD	SSD_cases_controls	5969
PSMD6	6	0.000316411	0.00010547	0.000540889	30	CADD_SSD	SSD_cases_controls	5969
PUM1	20	7.55871e-05	3.51568e-05	9.18018e-05	30	CADD_SSD	SSD_cases_controls	5969
RPS25	14	0.000119282	6.15244e-05	0.000139469	30	CADD_SSD	SSD_cases_controls	5969
RUFY3	12	0.000123049	4.39473e-05	0.000152878	30	CADD_SSD	SSD_cases_controls	5969
RUVBL2	15	0.000112502	5.27352e-05	0.000200843	30	CADD_SSD	SSD_cases_controls	5969
SYN2	16	0.000120851	3.51568e-05	0.000210831	30	CADD_SSD	SSD_cases_controls	5969
TCF7L1	15	0.000100784	0.000105478	7.26201e-05	30	CADD_SSD	SSD_cases_controls	5969
TMED5	7	0.000248608	1.75784e-05	0.000603532	30	CADD_SSD	SSD_cases_controls	5969
TPP2	16	0.00010547	7.03136e-05	0.000145381	30	CADD_SSD	SSD_cases_controls	5969
ACTN1	15	0.000221488	0.000175784	0.00021893	30	CADD_SSD	SSD_cases	3116
ADNP2	21	9.79369e-05	7.03136e-05	8.02797e-05	30	CADD_SSD	SSD_cases	3116
AMPH	13	0.000339398	7.03136e-05	0.000753872	30	CADD_SSD	SSD_cases	3116
ANKHD1	23	0.000149799	7.03136e-05	0.000196666	30	CADD_SSD	SSD_cases	3116
APOE	10	0.000346295	0.000202152	0.000366304	30	CADD_SSD	SSD_cases	3116
ARHGEF18	11	0.000338791	0.000158206	0.000547613	30	CADD_SSD	SSD_cases	3116
AUTS2	22	0.00010627	5.27362e-05	0.000109102	30	CADD_SSD	SSD_cases	3116
CACNB3	18	0.00014844	7.03136e-05	0.000235933	30	CADD_SSD	SSD_cases	3116
CALCOCO1	14	0.000308878	0.000123049	0.000455044	30	CADD_SSD	SSD_cases	3116
CEPT1	11	0.000370745	0.000175784	0.000606568	30	CADD_SSD	SSD_cases	3116
CHRNA3	17	0.000180954	8.7892e-05	0.000278962	30	CADD_SSD	SSD_cases	3116
CIR1	4	0.00106789	0.000272466	0.0017551	30	CADD_SSD	SSD_cases	3116
CNTFR	10	0.000321685	0.000114259	0.000355844	30	CADD_SSD	SSD_cases	3116
CTDP1	19	0.000115648	5.27371e-05	0.000190709	30	CADD_SSD	SSD_cases	3116
CTNNAL1	14	0.000239819	0.000140627	0.000294596	30	CADD_SSD	SSD_cases	3116
CUEDC2	15	0.000264848	0.000123053	0.000353162	30	CADD_SSD	SSD_cases	3116
DHCR24	12	0.00033106	7.91026e-05	0.000561902	30	CADD_SSD	SSD_cases	3116
DHRS7B	9	0.000535165	0.000123049	0.00121463	30	CADD_SSD	SSD_cases	3116
DIMT1	9	0.000367194	3.5163e-05	0.000791538	30	CADD_SSD	SSD_cases	3116
DVL3	24	9.74139e-05	5.27352e-05	0.000107236	30	CADD_SSD	SSD_cases	3116
EDC3	13	0.000285311	0.000123049	0.000422928	30	CADD_SSD	SSD_cases	3116
EIF2D	12	0.000317876	0.000131838	0.000643976	30	CADD_SSD	SSD_cases	3116
FAHD2B	7	0.000851297	0.000193362	0.00158238	30	CADD_SSD	SSD_cases	3116
FBXO38	16	0.000121951	6.15281e-05	0.000206945	30	CADD_SSD	SSD_cases	3116
FUT6	7	0.000796052	0.000334001	0.00112028	30	CADD_SSD	SSD_cases	3116
GAK	18	0.000190433	0.000149416	0.000140919	30	CADD_SSD	SSD_cases	3116
GATAD2A	14	0.000238564	0.000140627	0.000366381	30	CADD_SSD	SSD_cases	3116
HAPLN4	19	0.000131376	7.03136e-05	0.000159973	30	CADD_SSD	SSD_cases	3116
HAUS6	10	0.000288286	5.27352e-05	0.000555272	30	CADD_SSD	SSD_cases	3116
HEATR5B	25	9.2814e-05	7.03136e-05	0.000115216	30	CADD_SSD	SSD_cases	3116
INO80C	6	0.000679699	0.000342779	0.00109865	30	CADD_SSD	SSD_cases	3116
KPNA6	5	0.000931656	0.000896498	0.00106643	30	CADD_SSD	SSD_cases	3116
LRFN4	11	0.000249294	7.03136e-05	0.000523225	30	CADD_SSD	SSD_cases	3116
LRP8	18	0.000125003	7.03136e-05	0.000242142	30	CADD_SSD	SSD_cases	3116
LRRC8B	16	0.000266972	8.7892e-05	0.000507575	30	CADD_SSD	SSD_cases	3116
LRRTM4	13	0.000210943	0.00010547	0.000309916	30	CADD_SSD	SSD_cases	3116
MAB21L1	9	0.000521493	7.03136e-05	0.000984352	30	CADD_SSD	SSD_cases	3116
MED15	16	0.000216435	7.03161e-05	0.000379288	30	CADD_SSD	SSD_cases	3116
MINPP1	8	0.00031861	5.27352e-05	0.000712145	30	CADD_SSD	SSD_cases	3116
MPI	16	0.000192264	0.000140627	0.000189702	30	CADD_SSD	SSD_cases	3116
NARS2	11	0.000298833	8.7892e-05	0.000600399	30	CADD_SSD	SSD_cases	3116
NDC1	9	0.00044532	5.27352e-05	0.000905033	30	CADD_SSD	SSD_cases	3116
NUDT16L1	13	0.000167671	7.03136e-05	0.000212354	30	CADD_SSD	SSD_cases	3116
PBXIP1	12	0.000358899	7.03136e-05	0.000715588	30	CADD_SSD	SSD_cases	3116
PCCA	18	0.00015821	8.78936e-05	0.000169039	30	CADD_SSD	SSD_cases	3116
PCOLCE2	9	0.000416022	0.000263676	0.000643476	30	CADD_SSD	SSD_cases	3116
PFKFB4	19	0.000195213	3.51568e-05	0.000576135	30	CADD_SSD	SSD_cases	3116
POLA2	9	0.000455086	7.03136e-05	0.000780185	30	CADD_SSD	SSD_cases	3116
PPIP5K1	12	0.000396979	0.000123049	0.0009328	30	CADD_SSD	SSD_cases	3116
PRDM11	12	0.000404303	4.3946e-05	0.00109631	30	CADD_SSD	SSD_cases	3116
PTPRE	9	0.000476571	7.03136e-05	0.00115589	30	CADD_SSD	SSD_cases	3116
QRICH1	19	0.000176709	0.000140627	0.000154302	30	CADD_SSD	SSD_cases	3116
RBM26	11	0.000428274	0.000158206	0.000637603	30	CADD_SSD	SSD_cases	3116
RHOF	12	0.000341316	0.000228523	0.000372778	30	CADD_SSD	SSD_cases	3116
RMND1	8	0.000364752	9.66811e-05	0.000640571	30	CADD_SSD	SSD_cases	3116
ROMO1	5	0.000759388	3.51568e-05	0.00162932	30	CADD_SSD	SSD_cases	3116
RPUSD4	8	0.000474617	0.00021973	0.000543349	30	CADD_SSD	SSD_cases	3116
SFXN2	7	0.000652916	0.000316433	0.00119595	30	CADD_SSD	SSD_cases	3116
SH3GL2	6	0.000855482	6.15244e-05	0.00194101	30	CADD_SSD	SSD_cases	3116
SLC9A9	18	0.000138674	7.03136e-05	0.000204455	30	CADD_SSD	SSD_cases	3116
STS	7	0.000618002	0.00021103	0.000804988	30	CADD_SSD	SSD_cases	3116
TGOLN2	4	0.00128322	7.91029e-05	0.00244969	30	CADD_SSD	SSD_cases	3116
THUMPD3	14	0.000236053	0.00010547	0.000323081	30	CADD_SSD	SSD_cases	3116
TMEM230	6	0.000946304	0.000404303	0.00150064	30	CADD_SSD	SSD_cases	3116
TRO	7	0.000434438	0.000228519	0.000419399	30	CADD_SSD	SSD_cases	3116
TSTD2	11	0.000465028	0.000123049	0.000607071	30	CADD_SSD	SSD_cases	3116
TTC7B	14	0.000315156	0.000114259	0.000428615	30	CADD_SSD	SSD_cases	3116
UAP1	8	0.000718518	0.000228519	0.000990223	30	CADD_SSD	SSD_cases	3116
ULK3	17	0.000191295	8.7892e-05	0.000310302	30	CADD_SSD	SSD_cases	3116
UPF1	23	6.95495e-05	3.5158e-05	7.99378e-05	30	CADD_SSD	SSD_cases	3116
USP10	19	0.000187812	8.78951e-05	0.000240027	30	CADD_SSD	SSD_cases	3116
WAPL	18	0.000239262	7.03136e-05	0.00041155	30	CADD_SSD	SSD_cases	3116
XPC	21	0.000140628	8.7892e-05	0.000132714	30	CADD_SSD	SSD_cases	3116
XPO4	13	0.000236633	8.7892e-05	0.000341433	30	CADD_SSD	SSD_cases	3116
XPO6	16	0.000213138	5.27352e-05	0.000488746	30	CADD_SSD	SSD_cases	3116
ZBTB45	16	0.000125246	0.000114259	9.27666e-05	30	CADD_SSD	SSD_cases	3116
ZNF652	14	0.000159461	6.15244e-05	0.000256174	30	CADD_SSD	SSD_cases	3116
ANAPC5	11	0.000399511	0.00010547	0.000831259	30	CADD_SSD	SSD_controls	2853
APP	16	0.000208744	0.000140628	0.000228643	30	CADD_SSD	SSD_controls	2853
APPL1	12	0.000257818	0.000149416	0.000251555	30	CADD_SSD	SSD_controls	2853
ARHGAP28	11	0.000516166	0.000386725	0.000514856	30	CADD_SSD	SSD_controls	2853
ASCC1	4	0.001793	0.00175784	0.00191924	30	CADD_SSD	SSD_controls	2853
ATP2C1	13	0.000201476	0.00010547	0.000385366	30	CADD_SSD	SSD_controls	2853
BCAP31	1	0.00620518	0.00620518		30	CADD_SSD	SSD_controls	2853
BORCS5	5	0.000836732	0.000210941	0.00107922	30	CADD_SSD	SSD_controls	2853
C2CD5	10	0.000462312	7.91028e-05	0.000969172	30	CADD_SSD	SSD_controls	2853
CALU	10	0.00038321	8.7892e-05	0.000819397	30	CADD_SSD	SSD_controls	2853
CAMK2G	17	0.000205771	5.27352e-05	0.00038214	30	CADD_SSD	SSD_controls	2853
CCDC93	19	0.000247948	8.7892e-05	0.00046791	30	CADD_SSD	SSD_controls	2853
CD200	6	0.000626963	0.000131838	0.00126495	30	CADD_SSD	SSD_controls	2853
CEP41	7	0.000758383	0.000298833	0.00134967	30	CADD_SSD	SSD_controls	2853
CIR1	5	0.000875404	0.000158206	0.00157958	30	CADD_SSD	SSD_controls	2853
COPS6	12	0.000347174	6.15244e-05	0.000875691	30	CADD_SSD	SSD_controls	2853
CPE	4	0.00131838	0.000518563	0.00195181	30	CADD_SSD	SSD_controls	2853
CPSF3	4	0.00115582	0.000237314	0.00197566	30	CADD_SSD	SSD_controls	2853
CYP20A1	7	0.000630311	0.000246098	0.00114864	30	CADD_SSD	SSD_controls	2853
DAGLA	21	0.000168253	5.27352e-05	0.000331333	30	CADD_SSD	SSD_controls	2853
DCPS	11	0.000321206	0.000140627	0.000548044	30	CADD_SSD	SSD_controls	2853
DHODH	16	0.000210941	0.00010547	0.000244418	30	CADD_SSD	SSD_controls	2853
DMAC2	15	0.000304693	7.03136e-05	0.000463782	30	CADD_SSD	SSD_controls	2853
EIF3K	9	0.000511727	0.000140627	0.000803741	30	CADD_SSD	SSD_controls	2853
ENO1	11	0.000471421	5.27352e-05	0.00140094	30	CADD_SSD	SSD_controls	2853
EXTL3	19	0.000127678	7.03161e-05	0.000110224	30	CADD_SSD	SSD_controls	2853
GABPB1	4	0.00142385	0.000834973	0.00185405	30	CADD_SSD	SSD_controls	2853
GATAD2A	15	0.000266021	0.000105478	0.000376948	30	CADD_SSD	SSD_controls	2853
GEMIN5	27	0.000117189	5.27352e-05	0.00012676	30	CADD_SSD	SSD_controls	2853
GET1	11	0.000500186	0.000193362	0.00102219	30	CADD_SSD	SSD_controls	2853
GPI	13	0.000252859	7.03161e-05	0.000625354	30	CADD_SSD	SSD_controls	2853
GRIK2	14	0.000276232	5.2737e-05	0.000534223	30	CADD_SSD	SSD_controls	2853
GRN	8	0.000736096	0.00010547	0.00123437	30	CADD_SSD	SSD_controls	2853
HINT3	4	0.00112063	0.000386728	0.0017151	30	CADD_SSD	SSD_controls	2853
HSP90AA1	17	0.000161308	8.7892e-05	0.000275442	30	CADD_SSD	SSD_controls	2853
KCTD13	15	0.000214457	3.51568e-05	0.000573782	30	CADD_SSD	SSD_controls	2853
KDM4C	19	0.000235921	0.000140627	0.000258967	30	CADD_SSD	SSD_controls	2853
LRRC49	12	0.000477547	0.000184574	0.000748414	30	CADD_SSD	SSD_controls	2853
LRRFIP1	14	0.00015695	4.3946e-05	0.000286734	30	CADD_SSD	SSD_controls	2853
MARCHF7	14	0.000271209	0.000123049	0.000307165	30	CADD_SSD	SSD_controls	2853
MAX	8	0.000470223	0.000210941	0.000808867	30	CADD_SSD	SSD_controls	2853
MIF	8	0.000487805	0.0003252	0.000542683	30	CADD_SSD	SSD_controls	2853
MKRN1	10	0.000277739	0.000140628	0.000319198	30	CADD_SSD	SSD_controls	2853
MPP1	9	0.000304692	3.51568e-05	0.000714579	30	CADD_SSD	SSD_controls	2853
MPP3	18	0.000119143	5.27352e-05	0.000207076	30	CADD_SSD	SSD_controls	2853
MRPL49	15	0.000244926	8.7892e-05	0.000327212	30	CADD_SSD	SSD_controls	2853
NCBP1	10	0.00045528	0.000184574	0.000782647	30	CADD_SSD	SSD_controls	2853
NDUFAF1	10	0.000418367	0.000149416	0.000818346	30	CADD_SSD	SSD_controls	2853
NGFR	12	0.000350103	7.03136e-05	0.000743959	30	CADD_SSD	SSD_controls	2853
NOC2L	20	0.000148538	8.78942e-05	0.000206379	30	CADD_SSD	SSD_controls	2853
PCCA	15	0.000180477	0.000123049	0.000179202	30	CADD_SSD	SSD_controls	2853
PEX13	8	0.000551522	0.00021973	0.000801364	30	CADD_SSD	SSD_controls	2853
PGS1	20	0.000181936	9.6681e-05	0.000192416	30	CADD_SSD	SSD_controls	2853
PIGM	9	0.000480476	7.03136e-05	0.000682281	30	CADD_SSD	SSD_controls	2853
PIP4P1	17	0.000214043	3.51568e-05	0.000292446	30	CADD_SSD	SSD_controls	2853
PLEKHD1	14	0.000204663	4.3947e-05	0.000353764	30	CADD_SSD	SSD_controls	2853
POFUT1	8	0.00053834	0.000123051	0.001056	30	CADD_SSD	SSD_controls	2853
POGLUT1	8	0.000826185	8.78918e-05	0.00202102	30	CADD_SSD	SSD_controls	2853
PTN	6	0.00110158	0.000140627	0.00233261	30	CADD_SSD	SSD_controls	2853
REPS1	14	0.000232286	9.6681e-05	0.000233018	30	CADD_SSD	SSD_controls	2853
RNF152	9	0.000636729	5.27371e-05	0.00154282	30	CADD_SSD	SSD_controls	2853
ROMO1	9	0.000470711	7.03136e-05	0.0012027	30	CADD_SSD	SSD_controls	2853
RPL13A	8	0.000461433	9.6681e-05	0.000752139	30	CADD_SSD	SSD_controls	2853
RPRD1B	11	0.000290843	5.27352e-05	0.000529246	30	CADD_SSD	SSD_controls	2853
RSU1	9	0.000414069	0.000193362	0.000769701	30	CADD_SSD	SSD_controls	2853
RTRAF	14	0.000443227	0.000202152	0.000481067	30	CADD_SSD	SSD_controls	2853
SAAL1	5	0.00113908	0.000351568	0.00173494	30	CADD_SSD	SSD_controls	2853
SCD	4	0.00119094	3.51568e-05	0.00232334	30	CADD_SSD	SSD_controls	2853
SCRIB	14	0.000239821	5.2738e-05	0.00045634	30	CADD_SSD	SSD_controls	2853
SERPING1	5	0.00085431	0.000123049	0.00159865	30	CADD_SSD	SSD_controls	2853
SHMT2	17	0.000143738	5.27371e-05	0.00016448	30	CADD_SSD	SSD_controls	2853
SMPDL3B	9	0.000554696	0.000298833	0.000565802	30	CADD_SSD	SSD_controls	2853
SNX8	6	0.00109572	0.000483406	0.00182283	30	CADD_SSD	SSD_controls	2853
STRIP1	19	0.000129525	7.03136e-05	0.000147446	30	CADD_SSD	SSD_controls	2853
SUPT4H1	7	0.000846274	0.000158206	0.00184214	30	CADD_SSD	SSD_controls	2853
TIMM21	6	0.000626964	0.000184575	0.000804213	30	CADD_SSD	SSD_controls	2853
TMED2	2	0.00254887	0.00254887	0.00355493	30	CADD_SSD	SSD_controls	2853
TMEM68	6	0.000738292	0.000114259	0.00157006	30	CADD_SSD	SSD_controls	2853
TNPO3	16	0.000169192	5.27352e-05	0.000316337	30	CADD_SSD	SSD_controls	2853
TOR3A	9	0.000324224	5.27352e-05	0.000776296	30	CADD_SSD	SSD_controls	2853
TPMT	6	0.000665049	0.000518563	0.000562445	30	CADD_SSD	SSD_controls	2853
TTLL12	9	0.000603525	0.000228519	0.0011065	30	CADD_SSD	SSD_controls	2853
UBE3B	18	0.00014844	7.03136e-05	0.000223429	30	CADD_SSD	SSD_controls	2853
UROS	8	0.000421885	0.000131838	0.000634357	30	CADD_SSD	SSD_controls	2853
WNK2	14	0.000276232	5.27352e-05	0.000603618	30	CADD_SSD	SSD_controls	2853
XPC	20	0.00011426	6.15244e-05	0.00011299	30	CADD_SSD	SSD_controls	2853
ZBED1	10	0.000523839	6.15254e-05	0.00112684	30	CADD_SSD	SSD_controls	2853
ZBTB17	20	0.000139749	7.9104e-05	0.000182187	30	CADD_SSD	SSD_controls	2853
ZMIZ1	19	0.00017856	8.7892e-05	0.000291462	30	CADD_SSD	SSD_controls	2853
AGBL1	7	0.000803584	0.000228519	0.00114968	30	LOF_SSD	SSD_cases	3116
C4orf54	5	0.000826185	0.000123049	0.00131727	30	LOF_SSD	SSD_cases	3116
FAM221A	1	0.00537899	0.00537899		30	LOF_SSD	SSD_cases	3116
IGLL5	1	0.0041485	0.0041485		30	LOF_SSD	SSD_cases	3116
OR4F15	1	0.00386725	0.00386725		30	LOF_SSD	SSD_cases	3116
TPTE	5	0.000808608	0.000421882	0.000833353	30	LOF_SSD	SSD_cases	3116
ADH5	14	0.000146905	6.15244e-05	0.000212357	31	CADD_SSD	SSD_cases_controls	5969
AMER2	6	0.000372076	3.51568e-05	0.000825504	31	CADD_SSD	SSD_cases_controls	5969
ARRB2	18	8.20325e-05	4.3946e-05	0.000146576	31	CADD_SSD	SSD_cases_controls	5969
CCDC8	16	0.000127444	5.27352e-05	0.000192187	31	CADD_SSD	SSD_cases_controls	5969
CCT4	12	0.000210941	5.27352e-05	0.000285123	31	CADD_SSD	SSD_cases_controls	5969
CNNM2	24	5.3471e-05	1.75793e-05	6.35947e-05	31	CADD_SSD	SSD_cases_controls	5969
CNOT6	13	0.000144684	5.27352e-05	0.000332069	31	CADD_SSD	SSD_cases_controls	5969
CPOX	7	0.000464572	0.000175784	0.000639772	31	CADD_SSD	SSD_cases_controls	5969
CRLF3	9	0.000212894	0.00010547	0.000276887	31	CADD_SSD	SSD_cases_controls	5969
DBI	7	0.000366635	3.51568e-05	0.000679706	31	CADD_SSD	SSD_cases_controls	5969
DCBLD1	8	0.000316411	0.000123049	0.000490127	31	CADD_SSD	SSD_cases_controls	5969
DNAL1	3	0.00079103	7.03136e-05	0.00126357	31	CADD_SSD	SSD_cases_controls	5969
EHD3	20	8.26184e-05	5.27352e-05	7.67497e-05	31	CADD_SSD	SSD_cases_controls	5969
EVL	8	0.000320821	0.00010547	0.000550071	31	CADD_SSD	SSD_cases_controls	5969
FADS1	18	0.000104494	3.51568e-05	0.000119142	31	CADD_SSD	SSD_cases_controls	5969
FKBP8	17	7.23825e-05	5.27352e-05	7.37684e-05	31	CADD_SSD	SSD_cases_controls	5969
GALNT4	20	7.55904e-05	3.51568e-05	8.00692e-05	31	CADD_SSD	SSD_cases_controls	5969
GAR1	8	0.000402106	0.000202152	0.000414645	31	CADD_SSD	SSD_cases_controls	5969
GMPR2	17	0.000147865	0.000123049	0.000115781	31	CADD_SSD	SSD_cases_controls	5969
GNPAT	14	0.000123049	4.3946e-05	0.000156012	31	CADD_SSD	SSD_cases_controls	5969
HEATR3	11	0.000230117	0.000175784	0.000167955	31	CADD_SSD	SSD_cases_controls	5969
HGS	19	9.80705e-05	7.03136e-05	0.000101713	31	CADD_SSD	SSD_cases_controls	5969
HMCES	14	0.000133094	7.91036e-05	0.000133467	31	CADD_SSD	SSD_cases_controls	5969
HSDL1	14	0.000140627	6.15244e-05	0.000163597	31	CADD_SSD	SSD_cases_controls	5969
LIMD2	13	0.000147389	3.5158e-05	0.000224258	31	CADD_SSD	SSD_cases_controls	5969
LIX1L	21	8.03584e-05	3.51568e-05	9.96824e-05	31	CADD_SSD	SSD_cases_controls	5969
MAP7D3	10	0.000189852	5.27463e-05	0.000261097	31	CADD_SSD	SSD_cases_controls	5969
MLLT3	16	0.000130739	9.66813e-05	0.000140623	31	CADD_SSD	SSD_cases_controls	5969
MRPL58	9	0.000224613	0.00010547	0.000405807	31	CADD_SSD	SSD_cases_controls	5969
NIT2	8	0.000312017	3.51571e-05	0.000691154	31	CADD_SSD	SSD_cases_controls	5969
OTUB1	10	0.000214457	7.03136e-05	0.000289768	31	CADD_SSD	SSD_cases_controls	5969
PAXBP1	19	9.06676e-05	7.03136e-05	9.12015e-05	31	CADD_SSD	SSD_cases_controls	5969
PDS5A	18	7.71496e-05	5.27352e-05	8.98633e-05	31	CADD_SSD	SSD_cases_controls	5969
PIGN	23	0.00011617	7.03136e-05	0.000146088	31	CADD_SSD	SSD_cases_controls	5969
PIK3C3	19	0.000108246	7.03136e-05	0.000112292	31	CADD_SSD	SSD_cases_controls	5969
PIP4K2C	17	0.000107539	7.03136e-05	0.000119689	31	CADD_SSD	SSD_cases_controls	5969
PLRG1	11	0.000214138	5.27352e-05	0.000307076	31	CADD_SSD	SSD_cases_controls	5969
PLS3	3	0.000843762	0.000123049	0.00132516	31	CADD_SSD	SSD_cases_controls	5969
PODXL	9	0.000257816	7.03136e-05	0.000590382	31	CADD_SSD	SSD_cases_controls	5969
POM121	6	0.000462898	8.78918e-05	0.000677776	31	CADD_SSD	SSD_cases_controls	5969
POMP	5	0.000379692	5.27352e-05	0.000741173	31	CADD_SSD	SSD_cases_controls	5969
PPIP5K2	16	0.000102174	1.75787e-05	0.000145128	31	CADD_SSD	SSD_cases_controls	5969
PPP5C	12	0.000136233	7.03136e-05	0.000233339	31	CADD_SSD	SSD_cases_controls	5969
PRKAG1	23	7.71922e-05	3.51568e-05	0.000170901	31	CADD_SSD	SSD_cases_controls	5969
PSMB4	26	6.28766e-05	4.3946e-05	6.07253e-05	31	CADD_SSD	SSD_cases_controls	5969
PTPRN2	16	0.000112063	3.51574e-05	0.000189421	31	CADD_SSD	SSD_cases_controls	5969
PTTG1IP	2	0.00143264	0.00143264	0.00185204	31	CADD_SSD	SSD_cases_controls	5969
RFC4	16	0.000105471	9.6681e-05	6.4826e-05	31	CADD_SSD	SSD_cases_controls	5969
RMDN3	15	9.72671e-05	5.27352e-05	0.000129493	31	CADD_SSD	SSD_cases_controls	5969
RTCB	16	0.000161502	6.15244e-05	0.000267225	31	CADD_SSD	SSD_cases_controls	5969
SATB1	11	0.000172588	3.51568e-05	0.000366188	31	CADD_SSD	SSD_cases_controls	5969
SF3B6	9	0.000255863	8.7892e-05	0.000528019	31	CADD_SSD	SSD_cases_controls	5969
SIL1	21	7.86842e-05	5.27352e-05	7.63435e-05	31	CADD_SSD	SSD_cases_controls	5969
SLC25A51	4	0.00065919	0.000474616	0.000768976	31	CADD_SSD	SSD_cases_controls	5969
SNRNP35	16	0.000116457	6.15244e-05	0.000115693	31	CADD_SSD	SSD_cases_controls	5969
SYN1	16	0.000105471	8.7892e-05	9.16775e-05	31	CADD_SSD	SSD_cases_controls	5969
TAB2	15	0.000141799	8.7892e-05	0.000201355	31	CADD_SSD	SSD_cases_controls	5969
TCTN3	12	0.000218265	4.3946e-05	0.000338081	31	CADD_SSD	SSD_cases_controls	5969
TMCO3	19	8.97428e-05	7.03136e-05	8.38732e-05	31	CADD_SSD	SSD_cases_controls	5969
TMEFF1	14	0.000180806	0.000123049	0.000220465	31	CADD_SSD	SSD_cases_controls	5969
TPM4	6	0.000421886	0.000105472	0.000590803	31	CADD_SSD	SSD_cases_controls	5969
USP14	9	0.000257816	7.03136e-05	0.000432013	31	CADD_SSD	SSD_cases_controls	5969
YRDC	16	0.00012195	3.51568e-05	0.000279084	31	CADD_SSD	SSD_cases_controls	5969
ZBTB46	12	0.000146489	7.91028e-05	0.000185785	31	CADD_SSD	SSD_cases_controls	5969
ZMIZ2	14	0.000144394	7.03136e-05	0.000227965	31	CADD_SSD	SSD_cases_controls	5969
ZNF616	13	0.000171727	5.27352e-05	0.000259656	31	CADD_SSD	SSD_cases_controls	5969
ZZZ3	11	0.000228519	5.27352e-05	0.000403003	31	CADD_SSD	SSD_cases_controls	5969
ABHD14A	13	0.000438108	0.00010547	0.00106163	31	CADD_SSD	SSD_cases	3116
ABHD16A	17	0.000218179	5.27352e-05	0.000550925	31	CADD_SSD	SSD_cases	3116
ARHGAP44	22	0.000190166	9.6681e-05	0.000216016	31	CADD_SSD	SSD_cases	3116
BIN1	17	0.000196465	0.000140627	0.000210779	31	CADD_SSD	SSD_cases	3116
BMPR2	14	0.000243588	0.000131838	0.000347068	31	CADD_SSD	SSD_cases	3116
CCDC93	16	0.00028455	0.00010547	0.000503459	31	CADD_SSD	SSD_cases	3116
CHKA	14	0.000317672	0.000193368	0.000422146	31	CADD_SSD	SSD_cases	3116
CNDP2	14	0.000257398	7.91028e-05	0.000580052	31	CADD_SSD	SSD_cases	3116
CNKSR2	15	0.000191024	0.000123049	0.00018194	31	CADD_SSD	SSD_cases	3116
COG6	18	0.000189457	7.91028e-05	0.000314484	31	CADD_SSD	SSD_cases	3116
COX18	10	0.000439461	0.000360364	0.00045114	31	CADD_SSD	SSD_cases	3116
CTNNBL1	17	0.000216111	8.7892e-05	0.0003829	31	CADD_SSD	SSD_cases	3116
CYB5R4	11	0.000396313	3.51568e-05	0.000775619	31	CADD_SSD	SSD_cases	3116
DCAF6	15	0.000262505	8.7892e-05	0.000562056	31	CADD_SSD	SSD_cases	3116
DDI2	14	0.000295066	0.00010547	0.000758466	31	CADD_SSD	SSD_cases	3116
DTD1	8	0.000419687	0.000210941	0.000515709	31	CADD_SSD	SSD_cases	3116
EYA3	20	0.000123049	5.27352e-05	0.000174949	31	CADD_SSD	SSD_cases	3116
FAIM2	2	0.00212699	0.00212699	0.00285885	31	CADD_SSD	SSD_cases	3116
FARSB	11	0.000393124	0.000140627	0.000667181	31	CADD_SSD	SSD_cases	3116
FLAD1	19	0.000136927	5.27352e-05	0.000206298	31	CADD_SSD	SSD_cases	3116
GARS1	11	0.000428273	8.7892e-05	0.000950055	31	CADD_SSD	SSD_cases	3116
GCLC	6	0.000711926	9.66814e-05	0.0014103	31	CADD_SSD	SSD_cases	3116
GIT2	14	0.000232286	7.03136e-05	0.000413527	31	CADD_SSD	SSD_cases	3116
IL6ST	7	0.000605199	0.000281254	0.000675786	31	CADD_SSD	SSD_cases	3116
INTS5	24	6.51868e-05	3.51568e-05	7.9544e-05	31	CADD_SSD	SSD_cases	3116
JUP	22	0.00010627	7.91028e-05	0.00010314	31	CADD_SSD	SSD_cases	3116
KDM2B	23	9.78486e-05	5.27352e-05	0.000111042	31	CADD_SSD	SSD_cases	3116
KIAA1191	14	0.000183318	9.6681e-05	0.000236615	31	CADD_SSD	SSD_cases	3116
LETM1	16	0.000305425	0.000140628	0.000482383	31	CADD_SSD	SSD_cases	3116
LZTS3	18	0.000208011	7.03136e-05	0.000380529	31	CADD_SSD	SSD_cases	3116
MAP3K20	12	0.000241703	0.00010547	0.000345533	31	CADD_SSD	SSD_cases	3116
MED12	17	0.000133389	7.03136e-05	0.000160996	31	CADD_SSD	SSD_cases	3116
METTL9	5	0.000966846	0.000298833	0.00175355	31	CADD_SSD	SSD_cases	3116
MIF	9	0.000427745	0.00010547	0.000533112	31	CADD_SSD	SSD_cases	3116
MRPL4	4	0.0013799	0.000360357	0.00227364	31	CADD_SSD	SSD_cases	3116
MTMR10	14	0.000258654	0.000131838	0.000462541	31	CADD_SSD	SSD_cases	3116
NDUFAF1	8	0.000520762	0.000166995	0.00089509	31	CADD_SSD	SSD_cases	3116
NDUFC2	11	0.000436264	0.000123049	0.00092429	31	CADD_SSD	SSD_cases	3116
PDCL3	6	0.000676768	0.00043946	0.00078288	31	CADD_SSD	SSD_cases	3116
PHKA2	13	0.00020418	0.000193362	0.000151986	31	CADD_SSD	SSD_cases	3116
POLR3H	18	0.000132818	7.03136e-05	0.000215071	31	CADD_SSD	SSD_cases	3116
POP7	5	0.00137815	0.000158206	0.00276857	31	CADD_SSD	SSD_cases	3116
RAB26	3	0.00170511	0.000843793	0.0022457	31	CADD_SSD	SSD_cases	3116
RABL3	8	0.000402106	4.3946e-05	0.00101679	31	CADD_SSD	SSD_cases	3116
RBM4	19	0.000211866	5.27352e-05	0.000411436	31	CADD_SSD	SSD_cases	3116
RILPL1	17	0.000171648	8.7892e-05	0.000231168	31	CADD_SSD	SSD_cases	3116
RNF220	22	0.000180578	6.15244e-05	0.000269836	31	CADD_SSD	SSD_cases	3116
RPS6KA3	6	0.000767591	0.00010547	0.00114795	31	CADD_SSD	SSD_cases	3116
RSAD1	10	0.000446492	7.91028e-05	0.00101885	31	CADD_SSD	SSD_cases	3116
SAR1A	7	0.000597666	0.000193362	0.000650561	31	CADD_SSD	SSD_cases	3116
SCAMP2	16	0.000279057	0.000158206	0.000331722	31	CADD_SSD	SSD_cases	3116
SCFD1	6	0.00087599	0.00044825	0.00129382	31	CADD_SSD	SSD_cases	3116
SEC23B	14	0.000185829	9.66813e-05	0.000280384	31	CADD_SSD	SSD_cases	3116
SEL1L	15	0.000274223	0.000123049	0.000302051	31	CADD_SSD	SSD_cases	3116
SESN1	8	0.000529549	7.91026e-05	0.000856559	31	CADD_SSD	SSD_cases	3116
SFSWAP	17	0.000154069	8.7892e-05	0.000176171	31	CADD_SSD	SSD_cases	3116
SLC38A2	5	0.00111799	0.00103713	0.00123391	31	CADD_SSD	SSD_cases	3116
SNAP29	5	0.000903529	3.51568e-05	0.00192243	31	CADD_SSD	SSD_cases	3116
SUPT16H	12	0.000314947	5.27352e-05	0.00058931	31	CADD_SSD	SSD_cases	3116
TANGO6	17	0.000204738	0.000105474	0.000316287	31	CADD_SSD	SSD_cases	3116
TBPL1	2	0.0021973	0.0021973	0.00136728	31	CADD_SSD	SSD_cases	3116
TDRD3	8	0.000481209	0.000114259	0.000810186	31	CADD_SSD	SSD_cases	3116
THAP11	6	0.000788098	0.000202152	0.00136386	31	CADD_SSD	SSD_cases	3116
THOC1	10	0.000258402	0.000149416	0.000411586	31	CADD_SSD	SSD_cases	3116
TOM1	11	0.000338783	7.03136e-05	0.000511351	31	CADD_SSD	SSD_cases	3116
TRAF3IP1	7	0.000740804	0.000246098	0.00142712	31	CADD_SSD	SSD_cases	3116
TRAPPC11	24	0.000116457	5.27352e-05	0.000116696	31	CADD_SSD	SSD_cases	3116
UBE3B	20	0.000129201	5.27352e-05	0.000217042	31	CADD_SSD	SSD_cases	3116
VPS37B	13	0.000366442	0.000123049	0.000646942	31	CADD_SSD	SSD_cases	3116
VWA5A	18	0.000227543	6.15244e-05	0.00046078	31	CADD_SSD	SSD_cases	3116
WDR46	20	0.000149431	6.15244e-05	0.000306633	31	CADD_SSD	SSD_cases	3116
WDR82	20	0.0001793	7.03148e-05	0.000241602	31	CADD_SSD	SSD_cases	3116
ZNF800	9	0.000679698	0.000228519	0.00119672	31	CADD_SSD	SSD_cases	3116
ABLIM2	15	0.000298833	8.7892e-05	0.000461029	31	CADD_SSD	SSD_controls	2853
ACSL4	12	0.000246098	0.000175784	0.000282252	31	CADD_SSD	SSD_controls	2853
ARHGEF1	12	0.000345709	6.15254e-05	0.000624392	31	CADD_SSD	SSD_controls	2853
ARID1B	24	0.000172855	7.91028e-05	0.000254137	31	CADD_SSD	SSD_controls	2853
ATP11B	12	0.000319341	0.000123049	0.000479231	31	CADD_SSD	SSD_controls	2853
BOLA1	13	0.000333992	7.03136e-05	0.000717528	31	CADD_SSD	SSD_controls	2853
BRD3	2	0.00215335	0.00215335	0.00294586	31	CADD_SSD	SSD_controls	2853
C19orf47	19	0.000226669	8.7892e-05	0.000331093	31	CADD_SSD	SSD_controls	2853
CCDC167	2	0.00254008	0.00254008	0.00043504	31	CADD_SSD	SSD_controls	2853
CCP110	13	0.000320468	8.7892e-05	0.000763705	31	CADD_SSD	SSD_controls	2853
CCZ1B	1	0.00638118	0.00638118		31	CADD_SSD	SSD_controls	2853
CD63	13	0.000323172	8.7892e-05	0.000568499	31	CADD_SSD	SSD_controls	2853
CHRM2	4	0.00116896	0.00116017	0.00128025	31	CADD_SSD	SSD_controls	2853
CHRNA3	24	0.000145022	7.03136e-05	0.000240478	31	CADD_SSD	SSD_controls	2853
COPG1	18	0.000181643	0.00010547	0.000211027	31	CADD_SSD	SSD_controls	2853
CRNKL1	18	0.000229496	7.91028e-05	0.000328003	31	CADD_SSD	SSD_controls	2853
CRYZ	12	0.000477565	0.000193362	0.000669793	31	CADD_SSD	SSD_controls	2853
DDAH2	21	0.000179969	0.00010547	0.000175688	31	CADD_SSD	SSD_controls	2853
DLL4	13	0.000488138	0.000193362	0.000905221	31	CADD_SSD	SSD_controls	2853
DOT1L	22	0.000150219	7.91028e-05	0.00023608	31	CADD_SSD	SSD_controls	2853
DPYSL5	12	0.000339849	0.00010547	0.000686165	31	CADD_SSD	SSD_controls	2853
EPS15	18	0.000332037	0.000140627	0.000410168	31	CADD_SSD	SSD_controls	2853
FHDC1	11	0.000423479	0.000140627	0.000644743	31	CADD_SSD	SSD_controls	2853
FIG4	16	0.000173587	7.91028e-05	0.000289403	31	CADD_SSD	SSD_controls	2853
FLAD1	19	0.000158206	7.03136e-05	0.0002023	31	CADD_SSD	SSD_controls	2853
H1-5	12	0.000394051	0.00010547	0.000719269	31	CADD_SSD	SSD_controls	2853
HMOX1	11	0.000412293	8.7892e-05	0.00075047	31	CADD_SSD	SSD_controls	2853
HPS3	22	0.000181377	8.7892e-05	0.000255277	31	CADD_SSD	SSD_controls	2853
HSP90B1	10	0.000522089	0.00021094	0.000904253	31	CADD_SSD	SSD_controls	2853
IARS2	17	0.000304005	0.000228519	0.000298239	31	CADD_SSD	SSD_controls	2853
IL6ST	6	0.000594735	0.000193362	0.000774839	31	CADD_SSD	SSD_controls	2853
KLHDC8B	21	0.000174111	7.03136e-05	0.000291236	31	CADD_SSD	SSD_controls	2853
L1CAM	8	0.000494393	7.03136e-05	0.00111585	31	CADD_SSD	SSD_controls	2853
L3MBTL3	22	0.000127044	5.27352e-05	0.000219215	31	CADD_SSD	SSD_controls	2853
LCMT2	12	0.000483417	0.000237312	0.000986521	31	CADD_SSD	SSD_controls	2853
MCCC1	20	0.000198636	0.000114259	0.000221479	31	CADD_SSD	SSD_controls	2853
MED15	13	0.000277198	0.000140627	0.000406093	31	CADD_SSD	SSD_controls	2853
NDUFC2	7	0.000645379	0.000316411	0.00113253	31	CADD_SSD	SSD_controls	2853
NLN	15	0.000295317	0.000123049	0.000425849	31	CADD_SSD	SSD_controls	2853
NOMO2	3	0.00189262	0.000334025	0.00285318	31	CADD_SSD	SSD_controls	2853
NSMCE3	3	0.00101369	0.000474617	0.001349	31	CADD_SSD	SSD_controls	2853
NUDT1	7	0.000944211	0.000193362	0.00171161	31	CADD_SSD	SSD_controls	2853
PAAF1	9	0.000642588	0.000228519	0.000937488	31	CADD_SSD	SSD_controls	2853
PALM3	5	0.000959781	5.27352e-05	0.00198988	31	CADD_SSD	SSD_controls	2853
PEX14	10	0.000437702	7.91028e-05	0.000952175	31	CADD_SSD	SSD_controls	2853
PGM3	15	0.000283599	7.03136e-05	0.000594997	31	CADD_SSD	SSD_controls	2853
PHC2	19	0.000176709	8.7892e-05	0.000202171	31	CADD_SSD	SSD_controls	2853
PIGU	11	0.000394715	0.00010547	0.000865828	31	CADD_SSD	SSD_controls	2853
PNP	16	0.000257084	9.6681e-05	0.000296158	31	CADD_SSD	SSD_controls	2853
PPP4R3B	11	0.000535343	5.27371e-05	0.00126296	31	CADD_SSD	SSD_controls	2853
PSMD3	13	0.000279903	7.03136e-05	0.000471868	31	CADD_SSD	SSD_controls	2853
PSPH	10	0.000451765	0.000114259	0.000648262	31	CADD_SSD	SSD_controls	2853
RAB33B	6	0.000922867	0.000166995	0.00178075	31	CADD_SSD	SSD_controls	2853
RBM14	17	0.00021198	7.03136e-05	0.000536212	31	CADD_SSD	SSD_controls	2853
RPS3	4	0.00114699	0.00118654	0.000849891	31	CADD_SSD	SSD_controls	2853
RRM1	8	0.000542733	0.000263676	0.000712642	31	CADD_SSD	SSD_controls	2853
SBK1	7	0.000620267	7.03185e-05	0.00150199	31	CADD_SSD	SSD_controls	2853
SDC3	12	0.000449714	8.78918e-05	0.00107414	31	CADD_SSD	SSD_controls	2853
SEC23B	20	0.000140627	6.15244e-05	0.000240482	31	CADD_SSD	SSD_controls	2853
SLC22A17	8	0.000676769	3.51568e-05	0.00157389	31	CADD_SSD	SSD_controls	2853
SLC35A1	6	0.000624033	9.66813e-05	0.00130705	31	CADD_SSD	SSD_controls	2853
SMARCA4	21	0.00014565	7.03136e-05	0.000219986	31	CADD_SSD	SSD_controls	2853
SPATA33	1	0.00467585	0.00467585		31	CADD_SSD	SSD_controls	2853
SPTY2D1	12	0.000294438	9.6681e-05	0.000573542	31	CADD_SSD	SSD_controls	2853
SV2A	20	0.00013975	7.03136e-05	0.000129739	31	CADD_SSD	SSD_controls	2853
SYT1	2	0.00210062	0.00210062	0.00287128	31	CADD_SSD	SSD_controls	2853
TANGO6	16	0.000210942	0.00010547	0.000325019	31	CADD_SSD	SSD_controls	2853
TGOLN2	4	0.00129641	0.00010547	0.0024415	31	CADD_SSD	SSD_controls	2853
TIMM50	15	0.000273051	3.51568e-05	0.000543383	31	CADD_SSD	SSD_controls	2853
TMEM186	15	0.000219144	0.000193362	0.000211241	31	CADD_SSD	SSD_controls	2853
TMTC2	16	0.000173587	5.27352e-05	0.000395826	31	CADD_SSD	SSD_controls	2853
TRIM46	18	0.000227542	0.00010547	0.00044259	31	CADD_SSD	SSD_controls	2853
TSTD2	9	0.000552743	0.000193362	0.000642881	31	CADD_SSD	SSD_controls	2853
UBQLN3	12	0.000396979	8.78921e-05	0.000966114	31	CADD_SSD	SSD_controls	2853
UQCC2	16	0.00020325	9.6681e-05	0.000199391	31	CADD_SSD	SSD_controls	2853
VAV2	17	0.000267813	8.7892e-05	0.000399718	31	CADD_SSD	SSD_controls	2853
WSB2	14	0.000379191	0.000123049	0.000883982	31	CADD_SSD	SSD_controls	2853
ZC3H12C	17	0.000247131	0.00010547	0.000365912	31	CADD_SSD	SSD_controls	2853
ZGPAT	6	0.000635755	8.78921e-05	0.00120841	31	CADD_SSD	SSD_controls	2853
ZNF551	18	0.00018555	6.15244e-05	0.000244186	31	CADD_SSD	SSD_controls	2853
ZSCAN25	11	0.000450647	0.000246098	0.000782161	31	CADD_SSD	SSD_controls	2853
ABLIM1	2	0.00194241	0.00194241	0.00272213	31	LOF_SSD	SSD_cases	3116
ADGRF3	8	0.000549343	0.000307632	0.00092313	31	LOF_SSD	SSD_cases	3116
CNDP1	3	0.00205088	0.000421882	0.00313091	31	LOF_SSD	SSD_cases	3116
KIRREL2	4	0.00145901	0.000333989	0.00244321	31	LOF_SSD	SSD_cases	3116
MRNIP	3	0.00141804	0.000474617	0.00204268	31	LOF_SSD	SSD_cases	3116
OCM	1	0.00687315	0.00687315		31	LOF_SSD	SSD_cases	3116
TPRG1L	1	0.00604718	0.00604718		31	LOF_SSD	SSD_cases	3116
XIRP2	7	0.000582598	0.000140627	0.00109111	31	LOF_SSD	SSD_cases	3116
AKR1B1	11	0.000148617	8.7892e-05	0.000186756	32	CADD_SSD	SSD_cases_controls	5969
AKR7A2	16	0.000101076	6.15244e-05	8.85924e-05	32	CADD_SSD	SSD_cases_controls	5969
ALG2	15	0.000160552	8.7892e-05	0.000240828	32	CADD_SSD	SSD_cases_controls	5969
AMPD2	24	7.39758e-05	5.27352e-05	5.79495e-05	32	CADD_SSD	SSD_cases_controls	5969
ATP1A3	19	8.69668e-05	3.51568e-05	0.000194819	32	CADD_SSD	SSD_cases_controls	5969
BRCC3	2	0.000993179	0.000993179	0.00137971	32	CADD_SSD	SSD_cases_controls	5969
C15orf40	6	0.00031641	6.15244e-05	0.000630276	32	CADD_SSD	SSD_cases_controls	5969
CCT8	20	8.52552e-05	3.51568e-05	0.000115519	32	CADD_SSD	SSD_cases_controls	5969
CKAP4	15	0.000162893	7.03136e-05	0.000275823	32	CADD_SSD	SSD_cases_controls	5969
CLN8	8	0.000239505	8.78918e-05	0.000381545	32	CADD_SSD	SSD_cases_controls	5969
COPE	10	0.000196878	5.27352e-05	0.000390153	32	CADD_SSD	SSD_cases_controls	5969
DNTTIP2	12	0.000174319	8.7892e-05	0.000237909	32	CADD_SSD	SSD_cases_controls	5969
DPF2	17	0.00010547	7.03136e-05	0.000121151	32	CADD_SSD	SSD_cases_controls	5969
DPYSL2	14	0.00011426	4.3946e-05	0.000155057	32	CADD_SSD	SSD_cases_controls	5969
EEF2	20	9.49239e-05	5.27352e-05	0.000137043	32	CADD_SSD	SSD_cases_controls	5969
EIF4A2	17	0.0001003	8.7892e-05	7.39977e-05	32	CADD_SSD	SSD_cases_controls	5969
EPHA4	25	7.87513e-05	5.27352e-05	7.1785e-05	32	CADD_SSD	SSD_cases_controls	5969
FAM98B	15	0.00017344	0.00010547	0.000172343	32	CADD_SSD	SSD_cases_controls	5969
FKBP5	14	0.000116771	8.7892e-05	0.000113211	32	CADD_SSD	SSD_cases_controls	5969
GIPC1	13	0.000136571	3.5158e-05	0.000234871	32	CADD_SSD	SSD_cases_controls	5969
GPT2	14	0.000133094	6.15244e-05	0.000200391	32	CADD_SSD	SSD_cases_controls	5969
GSDME	14	0.000155694	0.000114259	0.000130976	32	CADD_SSD	SSD_cases_controls	5969
HDGFL2	15	0.00010899	0.000105482	8.03362e-05	32	CADD_SSD	SSD_cases_controls	5969
HNRNPA1L2	10	0.000195121	3.51568e-05	0.00045262	32	CADD_SSD	SSD_cases_controls	5969
KDSR	5	0.000348053	3.51568e-05	0.000634093	32	CADD_SSD	SSD_cases_controls	5969
KLHL26	23	9.55401e-05	7.03136e-05	9.23984e-05	32	CADD_SSD	SSD_cases_controls	5969
LPCAT3	12	0.00016553	3.51568e-05	0.000277783	32	CADD_SSD	SSD_cases_controls	5969
LYPLA2	15	0.000125393	3.51568e-05	0.000282184	32	CADD_SSD	SSD_cases_controls	5969
MIOS	23	0.000111585	5.27352e-05	0.000159056	32	CADD_SSD	SSD_cases_controls	5969
MTCH1	15	0.000150002	3.51568e-05	0.00030518	32	CADD_SSD	SSD_cases_controls	5969
NDUFA13	16	0.000170291	0.000131838	0.0001716	32	CADD_SSD	SSD_cases_controls	5969
NDUFA3	16	0.000145035	5.27352e-05	0.000265236	32	CADD_SSD	SSD_cases_controls	5969
NPEPL1	7	0.000441971	3.51568e-05	0.00106874	32	CADD_SSD	SSD_cases_controls	5969
OR1M1	10	0.000279497	7.91028e-05	0.00059838	32	CADD_SSD	SSD_cases_controls	5969
PHF21B	12	0.00017725	6.15244e-05	0.000311081	32	CADD_SSD	SSD_cases_controls	5969
PICK1	12	0.000165532	0.000105473	0.000186256	32	CADD_SSD	SSD_cases_controls	5969
PLEKHA1	13	0.000189306	7.03136e-05	0.000260053	32	CADD_SSD	SSD_cases_controls	5969
PLPP1	9	0.000355474	8.7892e-05	0.000724496	32	CADD_SSD	SSD_cases_controls	5969
PPP1R14A	2	0.00124807	0.00124807	0.00161587	32	CADD_SSD	SSD_cases_controls	5969
PRKCQ	19	7.95654e-05	3.51568e-05	9.30841e-05	32	CADD_SSD	SSD_cases_controls	5969
PTPN1	11	0.000209349	5.27352e-05	0.000279107	32	CADD_SSD	SSD_cases_controls	5969
RNPC3	9	0.000218753	0.000105474	0.000324141	32	CADD_SSD	SSD_cases_controls	5969
SF3A2	16	0.000137335	6.15281e-05	0.000222008	32	CADD_SSD	SSD_cases_controls	5969
SLC20A2	15	0.000137111	7.03136e-05	0.00012818	32	CADD_SSD	SSD_cases_controls	5969
SNF8	9	0.000208988	0.00010547	0.000318292	32	CADD_SSD	SSD_cases_controls	5969
SOAT1	11	0.000199755	8.7892e-05	0.000259931	32	CADD_SSD	SSD_cases_controls	5969
STX17	10	0.000253129	0.000114259	0.000354117	32	CADD_SSD	SSD_cases_controls	5969
TADA1	14	0.000133095	8.7892e-05	0.000172882	32	CADD_SSD	SSD_cases_controls	5969
TAMM41	11	0.000234911	5.27352e-05	0.000534641	32	CADD_SSD	SSD_cases_controls	5969
TCF3	20	6.9435e-05	4.39482e-05	5.68817e-05	32	CADD_SSD	SSD_cases_controls	5969
TCF4	8	0.000246098	8.78918e-05	0.000450522	32	CADD_SSD	SSD_cases_controls	5969
TERF2	5	0.000411335	5.27371e-05	0.000811905	32	CADD_SSD	SSD_cases_controls	5969
TMEM200A	16	7.91028e-05	3.51568e-05	9.5852e-05	32	CADD_SSD	SSD_cases_controls	5969
TRMT1L	15	0.000139457	8.7892e-05	0.000185143	32	CADD_SSD	SSD_cases_controls	5969
VPS45	19	0.000127675	8.7892e-05	0.000120489	32	CADD_SSD	SSD_cases_controls	5969
ZNF737	9	0.00025391	8.7892e-05	0.000401725	32	CADD_SSD	SSD_cases_controls	5969
ACTR5	5	0.000794544	3.51568e-05	0.00171772	32	CADD_SSD	SSD_cases	3116
ADAR	17	0.000166478	5.27352e-05	0.000418809	32	CADD_SSD	SSD_cases	3116
AFG1L	10	0.000330474	0.000114259	0.000497455	32	CADD_SSD	SSD_cases	3116
ANKRD28	18	0.000176761	7.03136e-05	0.000229232	32	CADD_SSD	SSD_cases	3116
ATF7	15	0.000223832	7.03136e-05	0.000518423	32	CADD_SSD	SSD_cases	3116
BLMH	6	0.000697276	7.03134e-05	0.00157071	32	CADD_SSD	SSD_cases	3116
BLOC1S1	10	0.000432429	0.00021973	0.000631803	32	CADD_SSD	SSD_cases	3116
CACNA2D2	23	0.000138338	3.51568e-05	0.000223952	32	CADD_SSD	SSD_cases	3116
CAND1	17	0.000230587	3.51568e-05	0.000506233	32	CADD_SSD	SSD_cases	3116
CCNT1	15	0.000285942	0.00010547	0.000464819	32	CADD_SSD	SSD_cases	3116
CELF4	14	0.000276232	0.00010547	0.000544142	32	CADD_SSD	SSD_cases	3116
CEP135	17	0.000263676	7.03136e-05	0.000527206	32	CADD_SSD	SSD_cases	3116
CIZ1	21	0.000124723	8.7892e-05	0.000144732	32	CADD_SSD	SSD_cases	3116
CLN3	23	0.000138335	7.03136e-05	0.000181624	32	CADD_SSD	SSD_cases	3116
COPS7B	2	0.00208304	0.00208304	0.00289614	32	CADD_SSD	SSD_cases	3116
CTNND2	17	0.00017475	5.27352e-05	0.000439261	32	CADD_SSD	SSD_cases	3116
CYP20A1	5	0.000871889	0.000281254	0.0013136	32	CADD_SSD	SSD_cases	3116
DDX23	17	0.000158206	7.03136e-05	0.000239898	32	CADD_SSD	SSD_cases	3116
DGKD	23	0.000111585	5.27352e-05	0.000145693	32	CADD_SSD	SSD_cases	3116
EDRF1	16	0.000196658	3.51568e-05	0.000384868	32	CADD_SSD	SSD_cases	3116
FBXO30	15	0.000256645	8.7892e-05	0.000421347	32	CADD_SSD	SSD_cases	3116
GNPTG	20	0.000208307	6.15244e-05	0.000268437	32	CADD_SSD	SSD_cases	3116
GTF2E1	11	0.000364352	0.000210941	0.000398691	32	CADD_SSD	SSD_cases	3116
H1-0	4	0.000782238	8.78922e-05	0.0014371	32	CADD_SSD	SSD_cases	3116
IRGQ	18	0.000232431	6.15328e-05	0.000420221	32	CADD_SSD	SSD_cases	3116
ISL1	6	0.000492195	0.000140628	0.000902374	32	CADD_SSD	SSD_cases	3116
LAMP2	5	0.000558993	0.000492195	0.000567349	32	CADD_SSD	SSD_cases	3116
LOXL2	22	0.000116657	7.03136e-05	0.000151365	32	CADD_SSD	SSD_cases	3116
MAPK7	24	0.000109865	3.51568e-05	0.000171861	32	CADD_SSD	SSD_cases	3116
MIS18A	2	0.00219738	0.00219738	0.0030827	32	CADD_SSD	SSD_cases	3116
MRPL3	6	0.000612315	9.66813e-05	0.00128577	32	CADD_SSD	SSD_cases	3116
NCBP2	5	0.000956266	0.000351568	0.00113259	32	CADD_SSD	SSD_cases	3116
NDUFA11	8	0.000766857	6.15244e-05	0.00165405	32	CADD_SSD	SSD_cases	3116
OGFOD2	15	0.000370318	0.000123049	0.000456239	32	CADD_SSD	SSD_cases	3116
PAFAH2	12	0.000329595	5.27352e-05	0.000730457	32	CADD_SSD	SSD_cases	3116
PEX16	18	0.000198246	5.27358e-05	0.000461621	32	CADD_SSD	SSD_cases	3116
PKM	13	0.000338046	7.03136e-05	0.000702483	32	CADD_SSD	SSD_cases	3116
PLCD3	23	0.000142929	7.03136e-05	0.000221504	32	CADD_SSD	SSD_cases	3116
PLCG1	28	6.5919e-05	3.51568e-05	6.30403e-05	32	CADD_SSD	SSD_cases	3116
PNMA2	11	0.000302029	0.000140627	0.000367201	32	CADD_SSD	SSD_cases	3116
PRKCG	16	0.000171389	5.27352e-05	0.000248306	32	CADD_SSD	SSD_cases	3116
REEP6	18	0.000209965	0.00010547	0.000246428	32	CADD_SSD	SSD_cases	3116
RNF152	8	0.00071632	0.00010547	0.00162963	32	CADD_SSD	SSD_cases	3116
RPL23A	15	0.000260165	0.000123049	0.000265203	32	CADD_SSD	SSD_cases	3116
SERPIND1	11	0.000532149	0.000228527	0.000859692	32	CADD_SSD	SSD_cases	3116
SGCB	12	0.000396979	0.000193362	0.000399899	32	CADD_SSD	SSD_cases	3116
SIAE	19	0.000195213	0.000123049	0.000254662	32	CADD_SSD	SSD_cases	3116
SLC35G2	13	0.000224462	0.00010547	0.000291694	32	CADD_SSD	SSD_cases	3116
SLC41A3	17	0.000206805	0.000140627	0.000245668	32	CADD_SSD	SSD_cases	3116
SRGAP1	20	0.000120412	5.27352e-05	0.000149297	32	CADD_SSD	SSD_cases	3116
SV2A	21	0.000145651	0.00010547	0.000125678	32	CADD_SSD	SSD_cases	3116
TBC1D15	16	0.000186773	5.27352e-05	0.0003181	32	CADD_SSD	SSD_cases	3116
TFG	13	0.000269085	0.000140627	0.000367356	32	CADD_SSD	SSD_cases	3116
TWF1	3	0.00131838	0.000193362	0.0020871	32	CADD_SSD	SSD_cases	3116
WDR24	11	0.000258883	5.27371e-05	0.000411657	32	CADD_SSD	SSD_cases	3116
YIF1A	15	0.000226179	8.7892e-05	0.000299422	32	CADD_SSD	SSD_cases	3116
ACSL1	9	0.000669932	5.27352e-05	0.00148575	32	CADD_SSD	SSD_controls	2853
ACTR5	9	0.000480476	5.27352e-05	0.00127094	32	CADD_SSD	SSD_controls	2853
ANKRD54	3	0.00157034	0.000791028	0.00203973	32	CADD_SSD	SSD_controls	2853
AQR	14	0.000209685	6.15244e-05	0.0004327	32	CADD_SSD	SSD_controls	2853
ARHGEF18	16	0.000249399	8.7892e-05	0.00046846	32	CADD_SSD	SSD_controls	2853
ASAH1	11	0.00051297	0.000386725	0.000407259	32	CADD_SSD	SSD_controls	2853
AUTS2	22	9.98773e-05	4.3946e-05	0.000111886	32	CADD_SSD	SSD_controls	2853
CASD1	11	0.000386728	0.000210941	0.000434227	32	CADD_SSD	SSD_controls	2853
CDK12	19	0.00017857	8.7892e-05	0.000214288	32	CADD_SSD	SSD_controls	2853
CEPT1	14	0.000296322	6.15244e-05	0.000552096	32	CADD_SSD	SSD_controls	2853
CNP	14	0.00032269	0.000158206	0.000427347	32	CADD_SSD	SSD_controls	2853
CNTF	11	0.000356362	0.000123049	0.000608328	32	CADD_SSD	SSD_controls	2853
CNTFR	12	0.000275395	7.03136e-05	0.00033973	32	CADD_SSD	SSD_controls	2853
COQ3	4	0.00135354	0.000606456	0.00191612	32	CADD_SSD	SSD_controls	2853
COX6B1	8	0.000395532	0.000149418	0.000567606	32	CADD_SSD	SSD_controls	2853
CPNE2	17	0.000183023	0.00010547	0.000235434	32	CADD_SSD	SSD_controls	2853
DAB2IP	21	0.000169088	0.000123049	0.000216398	32	CADD_SSD	SSD_controls	2853
DDX47	11	0.000286048	0.000140627	0.000290559	32	CADD_SSD	SSD_controls	2853
DDX52	8	0.000613049	0.000210941	0.000792306	32	CADD_SSD	SSD_controls	2853
DNAJC30	9	0.000511727	0.000281254	0.000499397	32	CADD_SSD	SSD_controls	2853
DYRK1A	15	0.000164065	3.51568e-05	0.000247855	32	CADD_SSD	SSD_controls	2853
FBXL4	10	0.00048868	0.000290044	0.000737725	32	CADD_SSD	SSD_controls	2853
FLCN	18	0.000261724	0.000140628	0.00027741	32	CADD_SSD	SSD_controls	2853
FUT6	8	0.000705335	0.000228525	0.00106886	32	CADD_SSD	SSD_controls	2853
GAK	21	0.000163229	0.00010547	0.000147716	32	CADD_SSD	SSD_controls	2853
GRK6	19	0.000292359	0.000175784	0.000397418	32	CADD_SSD	SSD_controls	2853
HSPA1A	9	0.000546883	0.000316411	0.000672384	32	CADD_SSD	SSD_controls	2853
ITSN1	16	0.000246097	7.03136e-05	0.000480504	32	CADD_SSD	SSD_controls	2853
KLC1	24	0.000117922	6.15244e-05	0.000203517	32	CADD_SSD	SSD_controls	2853
KLHDC9	10	0.000435945	0.000131838	0.000694727	32	CADD_SSD	SSD_controls	2853
LENG1	15	0.000176956	0.00010547	0.000222596	32	CADD_SSD	SSD_controls	2853
LZTS3	22	0.000197362	0.00011431	0.000342361	32	CADD_SSD	SSD_controls	2853
MFSD10	9	0.000626963	0.00010547	0.00136264	32	CADD_SSD	SSD_controls	2853
MGRN1	20	0.000145901	6.15244e-05	0.000189076	32	CADD_SSD	SSD_controls	2853
MTHFS	5	0.0012059	0.00100197	0.00142978	32	CADD_SSD	SSD_controls	2853
MTIF2	15	0.000289458	0.00010547	0.000461215	32	CADD_SSD	SSD_controls	2853
NDUFAF2	3	0.00193362	8.7892e-05	0.00324268	32	CADD_SSD	SSD_controls	2853
NOC3L	9	0.000613291	0.000298833	0.000620087	32	CADD_SSD	SSD_controls	2853
OS9	22	0.000194161	0.000140627	0.000296756	32	CADD_SSD	SSD_controls	2853
PHF23	7	0.000507276	0.00010547	0.00101789	32	CADD_SSD	SSD_controls	2853
PIN4	12	0.000350111	0.000149416	0.000430362	32	CADD_SSD	SSD_controls	2853
PMPCA	12	0.000357432	6.15254e-05	0.00058707	32	CADD_SSD	SSD_controls	2853
POMT1	13	0.000301537	0.000140627	0.000503566	32	CADD_SSD	SSD_controls	2853
PPP1R37	5	0.000780494	0.000650447	0.000807799	32	CADD_SSD	SSD_controls	2853
PPP2R5B	17	0.000189226	0.000123049	0.000202393	32	CADD_SSD	SSD_controls	2853
PPP4R2	4	0.00165237	0.000395514	0.00266825	32	CADD_SSD	SSD_controls	2853
PRKG2	10	0.000333989	6.15244e-05	0.000731377	32	CADD_SSD	SSD_controls	2853
PSMC5	18	0.000243168	3.51568e-05	0.000414547	32	CADD_SSD	SSD_controls	2853
PXK	10	0.000500985	0.000166995	0.00108104	32	CADD_SSD	SSD_controls	2853
R3HCC1L	16	0.00020325	0.000149416	0.000216052	32	CADD_SSD	SSD_controls	2853
RBM33	17	0.000231622	8.7892e-05	0.00040398	32	CADD_SSD	SSD_controls	2853
RMDN2	11	0.000378734	8.7892e-05	0.000526024	32	CADD_SSD	SSD_controls	2853
ROCK2	12	0.000413092	0.000123049	0.000861406	32	CADD_SSD	SSD_controls	2853
RPL31	13	0.000270437	0.000123049	0.00038756	32	CADD_SSD	SSD_controls	2853
RPS6KA2	8	0.000430671	7.03136e-05	0.00086714	32	CADD_SSD	SSD_controls	2853
RSAD1	12	0.000383795	7.91028e-05	0.000933443	32	CADD_SSD	SSD_controls	2853
RTN3	14	0.000339012	0.000149416	0.000674827	32	CADD_SSD	SSD_controls	2853
SDF2L1	8	0.000606454	7.03136e-05	0.00103121	32	CADD_SSD	SSD_controls	2853
SESN1	12	0.000360357	5.27352e-05	0.000727619	32	CADD_SSD	SSD_controls	2853
SLC9B2	8	0.000476814	0.000166995	0.000874712	32	CADD_SSD	SSD_controls	2853
SPAG9	24	0.00011133	3.51568e-05	0.000177508	32	CADD_SSD	SSD_controls	2853
SUPT7L	16	0.000235111	7.91028e-05	0.000320092	32	CADD_SSD	SSD_controls	2853
THAP12	12	0.000531747	8.78918e-05	0.00153313	32	CADD_SSD	SSD_controls	2853
TLE3	12	0.000443856	7.91028e-05	0.00119303	32	CADD_SSD	SSD_controls	2853
TRAF3IP1	10	0.00052911	0.000166994	0.00121458	32	CADD_SSD	SSD_controls	2853
TRMU	17	0.000234724	0.00010547	0.000337267	32	CADD_SSD	SSD_controls	2853
TUBA4A	15	0.00024141	5.27352e-05	0.000434024	32	CADD_SSD	SSD_controls	2853
USF1	12	0.00044239	0.000149416	0.000912349	32	CADD_SSD	SSD_controls	2853
VWA5A	13	0.000300185	5.27352e-05	0.000530102	32	CADD_SSD	SSD_controls	2853
WDR82	20	0.000181936	9.6681e-05	0.000244857	32	CADD_SSD	SSD_controls	2853
XRN1	15	0.000269535	0.000158206	0.00030869	32	CADD_SSD	SSD_controls	2853
ZBED5	13	0.000355625	7.03136e-05	0.000675651	32	CADD_SSD	SSD_controls	2853
ZNF281	15	0.00023321	5.27352e-05	0.000536046	32	CADD_SSD	SSD_controls	2853
FAM90A20	1	0.00558599	0.00558599		32	LOF_SSD	SSD_cases	3116
MRPL9	2	0.00245218	0.00245218	0.00314474	32	LOF_SSD	SSD_cases	3116
OLFML1	2	0.00291801	0.00291801	0.00395268	32	LOF_SSD	SSD_cases	3116
PCDHA7	1	0.00576592	0.00576592		32	LOF_SSD	SSD_cases	3116
PLA2G3	2	0.00313774	0.00313774	0.00247354	32	LOF_SSD	SSD_cases	3116
PTN	1	0.00585361	0.00585361		32	LOF_SSD	SSD_cases	3116
TMC2	2	0.00362115	0.00362115	0.00509622	32	LOF_SSD	SSD_cases	3116
WNT1	2	0.0013799	0.0013799	0.0018769	32	LOF_SSD	SSD_cases	3116
ADPGK	19	7.49394e-05	1.75784e-05	0.00015097	33	CADD_SSD	SSD_cases_controls	5969
AMN1	5	0.00054493	0.000123049	0.00102401	33	CADD_SSD	SSD_cases_controls	5969
ASRGL1	12	0.000218265	0.000114259	0.000246264	33	CADD_SSD	SSD_cases_controls	5969
ATAD2B	24	5.93271e-05	3.51568e-05	7.68522e-05	33	CADD_SSD	SSD_cases_controls	5969
C11orf54	9	0.000281255	0.000123049	0.000333758	33	CADD_SSD	SSD_cases_controls	5969
CASP6	18	0.000153323	0.000140627	0.000151312	33	CADD_SSD	SSD_cases_controls	5969
CBR4	21	7.36619e-05	5.27352e-05	6.93442e-05	33	CADD_SSD	SSD_cases_controls	5969
CCDC43	12	0.00021973	8.78918e-05	0.000351927	33	CADD_SSD	SSD_cases_controls	5969
CD9	10	0.000223246	7.91028e-05	0.000333943	33	CADD_SSD	SSD_cases_controls	5969
CDIP1	16	0.000207645	7.91028e-05	0.000235508	33	CADD_SSD	SSD_cases_controls	5969
CLCN3	16	0.000108766	4.39466e-05	0.000218634	33	CADD_SSD	SSD_cases_controls	5969
COG3	11	0.000215736	3.51568e-05	0.00032793	33	CADD_SSD	SSD_cases_controls	5969
COQ8A	24	7.03138e-05	5.27352e-05	5.70195e-05	33	CADD_SSD	SSD_cases_controls	5969
DACH1	9	0.000289067	5.27352e-05	0.000644262	33	CADD_SSD	SSD_cases_controls	5969
DDT	3	0.000890639	0.000210941	0.00122323	33	CADD_SSD	SSD_cases_controls	5969
DDX18	15	0.000138285	5.27352e-05	0.000241742	33	CADD_SSD	SSD_cases_controls	5969
DES	21	8.8729e-05	8.7892e-05	7.06372e-05	33	CADD_SSD	SSD_cases_controls	5969
DNAJB1	16	0.000130739	6.15244e-05	0.0001997	33	CADD_SSD	SSD_cases_controls	5969
DNAJC28	13	0.000159558	7.03136e-05	0.000260775	33	CADD_SSD	SSD_cases_controls	5969
EIF2B1	17	0.000144763	8.7892e-05	0.000144893	33	CADD_SSD	SSD_cases_controls	5969
EIF3F	8	0.000248295	7.03136e-05	0.000539881	33	CADD_SSD	SSD_cases_controls	5969
FARS2	22	9.34854e-05	6.15254e-05	0.000112803	33	CADD_SSD	SSD_cases_controls	5969
FBXL18	16	0.000176883	6.15254e-05	0.000315659	33	CADD_SSD	SSD_cases_controls	5969
FUT8	21	6.52912e-05	3.51568e-05	8.57824e-05	33	CADD_SSD	SSD_cases_controls	5969
GALNS	19	0.000112873	0.00010547	7.86828e-05	33	CADD_SSD	SSD_cases_controls	5969
GOLGA7B	6	0.000398444	6.1525e-05	0.000838891	33	CADD_SSD	SSD_cases_controls	5969
GPM6B	4	0.000826213	4.3946e-05	0.00158218	33	CADD_SSD	SSD_cases_controls	5969
GSTM2	10	0.000260161	7.03136e-05	0.000584587	33	CADD_SSD	SSD_cases_controls	5969
HMOX2	16	0.000207645	7.91028e-05	0.000235508	33	CADD_SSD	SSD_cases_controls	5969
HNRNPF	11	0.000218932	7.03136e-05	0.000478466	33	CADD_SSD	SSD_cases_controls	5969
HS2ST1	8	0.000250493	4.3946e-05	0.000581476	33	CADD_SSD	SSD_cases_controls	5969
IKZF5	12	0.000180179	8.78936e-05	0.000270681	33	CADD_SSD	SSD_cases_controls	5969
JAM3	20	0.000102834	5.2738e-05	0.000124334	33	CADD_SSD	SSD_cases_controls	5969
KIFAP3	7	0.000371667	0.000193369	0.00058351	33	CADD_SSD	SSD_cases_controls	5969
LARP1B	14	0.00015695	5.27352e-05	0.000376982	33	CADD_SSD	SSD_cases_controls	5969
MRM2	12	0.00017725	9.66826e-05	0.000193213	33	CADD_SSD	SSD_cases_controls	5969
OSBPL11	9	0.000218753	0.00010547	0.00034582	33	CADD_SSD	SSD_cases_controls	5969
OXR1	17	0.000125117	8.7892e-05	0.000136287	33	CADD_SSD	SSD_cases_controls	5969
PDS5B	19	0.000109172	5.27408e-05	0.000137738	33	CADD_SSD	SSD_cases_controls	5969
PPID	13	0.000171728	7.03136e-05	0.000281726	33	CADD_SSD	SSD_cases_controls	5969
PSMC3	21	7.19885e-05	5.27352e-05	0.000106332	33	CADD_SSD	SSD_cases_controls	5969
RBBP5	15	0.000104298	1.75784e-05	0.000240791	33	CADD_SSD	SSD_cases_controls	5969
RBMS3	11	0.000210941	5.27352e-05	0.000302941	33	CADD_SSD	SSD_cases_controls	5969
RNH1	17	0.000107538	5.27352e-05	0.000161932	33	CADD_SSD	SSD_cases_controls	5969
RPL14	6	0.00044239	0.000131838	0.000715975	33	CADD_SSD	SSD_cases_controls	5969
RPS5	5	0.000439462	5.27371e-05	0.000884616	33	CADD_SSD	SSD_cases_controls	5969
RPS6KA1	24	7.98355e-05	5.27352e-05	7.4755e-05	33	CADD_SSD	SSD_cases_controls	5969
RRP1B	15	0.000124256	8.7892e-05	9.8209e-05	33	CADD_SSD	SSD_cases_controls	5969
RTF2	15	0.000158206	0.000158206	0.000147071	33	CADD_SSD	SSD_cases_controls	5969
RTN1	14	0.000193363	7.03136e-05	0.000284447	33	CADD_SSD	SSD_cases_controls	5969
RUNDC3A	22	6.95147e-05	3.51568e-05	8.46475e-05	33	CADD_SSD	SSD_cases_controls	5969
SEC61B	16	0.000156011	8.7892e-05	0.00023337	33	CADD_SSD	SSD_cases_controls	5969
SETD3	13	0.000186602	7.03136e-05	0.000298449	33	CADD_SSD	SSD_cases_controls	5969
SLC25A5	3	0.00153518	1.75784e-05	0.00262856	33	CADD_SSD	SSD_cases_controls	5969
SLC4A1AP	21	8.45438e-05	5.27352e-05	9.95345e-05	33	CADD_SSD	SSD_cases_controls	5969
SMAP2	19	0.000138777	5.27352e-05	0.000218213	33	CADD_SSD	SSD_cases_controls	5969
SMC5	13	0.000151445	5.27352e-05	0.000178335	33	CADD_SSD	SSD_cases_controls	5969
SRCIN1	23	9.09492e-05	5.27352e-05	0.000114738	33	CADD_SSD	SSD_cases_controls	5969
STRAP	2	0.00153811	0.00153811	0.00215036	33	CADD_SSD	SSD_cases_controls	5969
TAF4	15	0.000104299	7.03136e-05	0.000122052	33	CADD_SSD	SSD_cases_controls	5969
TAOK3	19	8.7892e-05	3.51568e-05	0.00012703	33	CADD_SSD	SSD_cases_controls	5969
TBC1D23	18	0.000134768	7.03136e-05	0.000173284	33	CADD_SSD	SSD_cases_controls	5969
TBCCD1	16	0.000116457	7.03136e-05	0.000187453	33	CADD_SSD	SSD_cases_controls	5969
TCF25	17	0.000122016	7.03161e-05	0.000171949	33	CADD_SSD	SSD_cases_controls	5969
THYN1	20	0.000124807	7.91044e-05	0.000138165	33	CADD_SSD	SSD_cases_controls	5969
TMEM120B	12	0.000196292	9.6681e-05	0.000327821	33	CADD_SSD	SSD_cases_controls	5969
TMEM165	17	0.000116845	3.51568e-05	0.000178178	33	CADD_SSD	SSD_cases_controls	5969
TPD52L2	13	0.000179841	0.00010547	0.000195765	33	CADD_SSD	SSD_cases_controls	5969
TRMT2B	11	0.000137432	0.000123049	0.000112507	33	CADD_SSD	SSD_cases_controls	5969
UBE3C	18	0.00011426	5.27352e-05	0.000256956	33	CADD_SSD	SSD_cases_controls	5969
UBXN7	9	0.000283207	3.51568e-05	0.000573958	33	CADD_SSD	SSD_cases_controls	5969
VASP	19	0.00010547	7.03136e-05	0.00011879	33	CADD_SSD	SSD_cases_controls	5969
WDSUB1	13	0.000186602	7.03161e-05	0.000247094	33	CADD_SSD	SSD_cases_controls	5969
WRAP53	12	0.000202156	0.000149421	0.000253139	33	CADD_SSD	SSD_cases_controls	5969
ZBTB3	9	0.000263676	8.7892e-05	0.000562234	33	CADD_SSD	SSD_cases_controls	5969
ALDH9A1	11	0.000302029	0.000175784	0.000332117	33	CADD_SSD	SSD_cases	3116
ANKRD13B	23	9.78284e-05	5.27352e-05	0.000109757	33	CADD_SSD	SSD_cases	3116
ANXA5	12	0.000372076	0.000246097	0.000559094	33	CADD_SSD	SSD_cases	3116
ATP11B	13	0.000301537	0.000123049	0.000468328	33	CADD_SSD	SSD_cases	3116
ATP7A	13	0.000167671	0.00010547	0.000231832	33	CADD_SSD	SSD_cases	3116
ATRN	21	0.000144813	8.7892e-05	0.00017848	33	CADD_SSD	SSD_cases	3116
BEND3	23	0.000108528	5.27352e-05	0.000129355	33	CADD_SSD	SSD_cases	3116
BRF1	15	0.000284771	7.03136e-05	0.000453898	33	CADD_SSD	SSD_cases	3116
CCDC149	16	0.000198865	0.000114259	0.000284174	33	CADD_SSD	SSD_cases	3116
CEP128	24	0.000142825	6.15244e-05	0.000210642	33	CADD_SSD	SSD_cases	3116
CEP43	5	0.000854311	7.03136e-05	0.00163231	33	CADD_SSD	SSD_cases	3116
CHCHD6	8	0.000470222	0.000123049	0.00101415	33	CADD_SSD	SSD_cases	3116
CHRM2	4	0.00115578	0.00113381	0.00129504	33	CADD_SSD	SSD_cases	3116
CNTF	14	0.000290043	0.000114259	0.00055002	33	CADD_SSD	SSD_cases	3116
CORO2A	14	0.000209685	8.7893e-05	0.000295792	33	CADD_SSD	SSD_cases	3116
CS	7	0.00067049	0.000298833	0.000850596	33	CADD_SSD	SSD_cases	3116
DDAH2	17	0.000210942	0.000123049	0.000184992	33	CADD_SSD	SSD_cases	3116
EDEM2	13	0.000420531	7.03136e-05	0.000691224	33	CADD_SSD	SSD_cases	3116
EIF3B	13	0.000233929	5.27352e-05	0.000577123	33	CADD_SSD	SSD_cases	3116
EML4	23	0.000138334	8.7892e-05	0.000148147	33	CADD_SSD	SSD_cases	3116
ENTR1	9	0.000339857	7.03161e-05	0.000576295	33	CADD_SSD	SSD_cases	3116
FNIP1	16	0.000270275	5.27352e-05	0.000505756	33	CADD_SSD	SSD_cases	3116
GGCX	18	0.000190433	7.03136e-05	0.000252099	33	CADD_SSD	SSD_cases	3116
GMEB2	6	0.000796887	7.03136e-05	0.00178888	33	CADD_SSD	SSD_cases	3116
GTF3A	15	0.000394932	0.000175784	0.000541362	33	CADD_SSD	SSD_cases	3116
HLA-E	5	0.000864864	0.000492195	0.00110348	33	CADD_SSD	SSD_cases	3116
ITGAV	16	0.000298833	0.000140628	0.000366206	33	CADD_SSD	SSD_cases	3116
KCNK10	12	0.000430671	3.51568e-05	0.00101984	33	CADD_SSD	SSD_cases	3116
KIT	17	0.000252302	0.000175784	0.000408812	33	CADD_SSD	SSD_cases	3116
KLHL5	16	0.000205447	7.91028e-05	0.000478344	33	CADD_SSD	SSD_cases	3116
MAPKAPK3	13	0.000323172	0.000175784	0.000487703	33	CADD_SSD	SSD_cases	3116
MARCHF7	15	0.000256645	0.000123049	0.000310411	33	CADD_SSD	SSD_cases	3116
MRM3	16	0.00023621	5.27352e-05	0.000521183	33	CADD_SSD	SSD_cases	3116
NAGLU	18	0.000159183	6.15244e-05	0.000162512	33	CADD_SSD	SSD_cases	3116
NCOR2	19	0.000212791	8.7892e-05	0.000443848	33	CADD_SSD	SSD_cases	3116
NDRG1	14	0.000341523	6.15244e-05	0.000524719	33	CADD_SSD	SSD_cases	3116
NOCT	10	0.000363873	0.000114259	0.000687985	33	CADD_SSD	SSD_cases	3116
NUTF2	8	0.000597666	0.00010547	0.00120541	33	CADD_SSD	SSD_cases	3116
OGA	15	0.000237895	7.03136e-05	0.000558724	33	CADD_SSD	SSD_cases	3116
PDE4C	13	0.000301538	8.7892e-05	0.000462407	33	CADD_SSD	SSD_cases	3116
PEX13	11	0.000417087	0.000123049	0.000709265	33	CADD_SSD	SSD_cases	3116
PIGM	8	0.000533944	9.66815e-05	0.000710501	33	CADD_SSD	SSD_cases	3116
PRKCD	20	0.000197757	3.51568e-05	0.000401127	33	CADD_SSD	SSD_cases	3116
PTPRA	17	0.000266778	7.03136e-05	0.000478476	33	CADD_SSD	SSD_cases	3116
PUS1	8	0.00049659	7.03136e-05	0.00105243	33	CADD_SSD	SSD_cases	3116
SALL3	17	0.000287461	8.7892e-05	0.000481803	33	CADD_SSD	SSD_cases	3116
SAP30BP	11	0.000278058	7.03136e-05	0.000566167	33	CADD_SSD	SSD_cases	3116
SART1	17	0.000161308	8.7892e-05	0.000287384	33	CADD_SSD	SSD_cases	3116
SCN3A	17	0.000233689	3.51568e-05	0.000489707	33	CADD_SSD	SSD_cases	3116
SEPTIN2	6	0.000603525	0.000131838	0.00108279	33	CADD_SSD	SSD_cases	3116
SH2D3C	24	0.000117922	8.7892e-05	0.000102299	33	CADD_SSD	SSD_cases	3116
TRIM68	17	0.000160274	5.27352e-05	0.000207701	33	CADD_SSD	SSD_cases	3116
TUBA4A	19	0.000198913	7.03136e-05	0.000389248	33	CADD_SSD	SSD_cases	3116
TUBA8	16	0.000244999	6.15244e-05	0.000441842	33	CADD_SSD	SSD_cases	3116
UMAD1	4	0.00141506	0.000166994	0.0025374	33	CADD_SSD	SSD_cases	3116
UTP11	8	0.000551522	9.6681e-05	0.00132647	33	CADD_SSD	SSD_cases	3116
XRN1	18	0.000231449	7.03136e-05	0.000294837	33	CADD_SSD	SSD_cases	3116
ZBED1	9	0.000585949	0.000140627	0.00117815	33	CADD_SSD	SSD_cases	3116
ABHD16A	15	0.000267192	7.03136e-05	0.000586753	33	CADD_SSD	SSD_controls	2853
ANTXR1	15	0.000314067	0.000123049	0.000405604	33	CADD_SSD	SSD_controls	2853
AP1S1	6	0.000785174	5.27358e-05	0.00148017	33	CADD_SSD	SSD_controls	2853
ASMTL	9	0.000617197	0.000386725	0.00101831	33	CADD_SSD	SSD_controls	2853
BAG3	12	0.000421882	7.91028e-05	0.000958892	33	CADD_SSD	SSD_controls	2853
BIN1	13	0.000213645	0.000140627	0.000223719	33	CADD_SSD	SSD_controls	2853
CALCOCO1	14	0.000300089	0.000123049	0.000457011	33	CADD_SSD	SSD_controls	2853
CAPS2	13	0.000382668	0.000158206	0.000846205	33	CADD_SSD	SSD_controls	2853
CCDC61	17	0.000197498	0.000123049	0.000203819	33	CADD_SSD	SSD_controls	2853
CELF4	11	0.000297235	7.03136e-05	0.000616723	33	CADD_SSD	SSD_controls	2853
CLN3	21	0.000148162	8.7892e-05	0.00018978	33	CADD_SSD	SSD_controls	2853
COG5	26	0.000156177	6.15244e-05	0.000250247	33	CADD_SSD	SSD_controls	2853
CSNK2B	11	0.00034997	5.27352e-05	0.000906761	33	CADD_SSD	SSD_controls	2853
CYC1	13	0.000384021	3.51568e-05	0.00112323	33	CADD_SSD	SSD_controls	2853
DHRS7B	8	0.000602061	0.000158206	0.00128117	33	CADD_SSD	SSD_controls	2853
DIABLO	14	0.000295066	0.000140628	0.000429264	33	CADD_SSD	SSD_controls	2853
DTX2	11	0.000548127	0.00010547	0.00133018	33	CADD_SSD	SSD_controls	2853
DYM	16	0.000318609	4.3946e-05	0.00057654	33	CADD_SSD	SSD_controls	2853
DZIP3	19	0.000181335	0.000123049	0.00016501	33	CADD_SSD	SSD_controls	2853
EDRF1	18	0.000214847	0.00010547	0.000355504	33	CADD_SSD	SSD_controls	2853
FBXL15	19	0.000232221	8.7892e-05	0.000324848	33	CADD_SSD	SSD_controls	2853
GDPGP1	13	0.000251506	8.7892e-05	0.000435598	33	CADD_SSD	SSD_controls	2853
GGCX	15	0.000242582	8.7892e-05	0.000271203	33	CADD_SSD	SSD_controls	2853
H2BC18	6	0.000843764	0.000237308	0.00161009	33	CADD_SSD	SSD_controls	2853
HELLS	7	0.000667979	0.000123049	0.00134111	33	CADD_SSD	SSD_controls	2853
JPT1	15	0.00037735	8.7892e-05	0.000797886	33	CADD_SSD	SSD_controls	2853
KDM6A	8	0.000586679	0.000202152	0.000974744	33	CADD_SSD	SSD_controls	2853
LRCH2	11	0.00048265	0.00033399	0.000430547	33	CADD_SSD	SSD_controls	2853
LRRC47	5	0.000956265	5.27352e-05	0.00204006	33	CADD_SSD	SSD_controls	2853
MED4	3	0.00162307	0.00212699	0.00128903	33	CADD_SSD	SSD_controls	2853
MGAT2	16	0.000291142	8.7892e-05	0.000417906	33	CADD_SSD	SSD_controls	2853
MLXIP	10	0.000370904	7.91028e-05	0.000547379	33	CADD_SSD	SSD_controls	2853
MTREX	9	0.000582063	0.000298833	0.00114095	33	CADD_SSD	SSD_controls	2853
NDUFV3	6	0.000978532	7.91044e-05	0.00201963	33	CADD_SSD	SSD_controls	2853
NPR1	17	0.000218179	7.03136e-05	0.000437259	33	CADD_SSD	SSD_controls	2853
PBXIP1	14	0.000327721	9.6681e-05	0.000664074	33	CADD_SSD	SSD_controls	2853
PFDN6	22	0.000178994	9.66813e-05	0.000292377	33	CADD_SSD	SSD_controls	2853
PGBD5	5	0.00113556	3.51568e-05	0.0024412	33	CADD_SSD	SSD_controls	2853
PIBF1	5	0.00108986	0.000369146	0.0012527	33	CADD_SSD	SSD_controls	2853
PLCD3	24	0.000139171	7.03136e-05	0.000214618	33	CADD_SSD	SSD_controls	2853
PLPP6	7	0.000883942	0.00110744	0.000604154	33	CADD_SSD	SSD_controls	2853
PPAT	11	0.00033399	3.51568e-05	0.000945483	33	CADD_SSD	SSD_controls	2853
PPP4R1	11	0.000380333	3.51568e-05	0.00072107	33	CADD_SSD	SSD_controls	2853
RABGAP1	21	0.000148998	7.03136e-05	0.000152296	33	CADD_SSD	SSD_controls	2853
RETREG1	7	0.000763405	3.51568e-05	0.0016268	33	CADD_SSD	SSD_controls	2853
RGL2	22	0.000178994	9.66813e-05	0.000292377	33	CADD_SSD	SSD_controls	2853
SEPTIN4	17	0.000231621	8.7892e-05	0.00042454	33	CADD_SSD	SSD_controls	2853
SMARCC1	11	0.00039152	0.000140627	0.000492328	33	CADD_SSD	SSD_controls	2853
SNX25	17	0.000248166	7.03136e-05	0.000471018	33	CADD_SSD	SSD_controls	2853
SRRM4	19	0.000269231	5.27352e-05	0.000531585	33	CADD_SSD	SSD_controls	2853
TBC1D15	14	0.000227266	9.66811e-05	0.000332641	33	CADD_SSD	SSD_controls	2853
TDP1	17	0.000172682	0.00010547	0.000168748	33	CADD_SSD	SSD_controls	2853
TMEM230	8	0.00069215	0.00011426	0.00134659	33	CADD_SSD	SSD_controls	2853
TMTC4	17	0.000343298	0.00010547	0.000701268	33	CADD_SSD	SSD_controls	2853
TRIM3	20	0.000149417	5.27352e-05	0.000300624	33	CADD_SSD	SSD_controls	2853
TRIM32	13	0.000503012	5.27352e-05	0.000911072	33	CADD_SSD	SSD_controls	2853
UBE2C	5	0.000994937	0.00033399	0.00164001	33	CADD_SSD	SSD_controls	2853
UBQLN1	7	0.00089901	3.5158e-05	0.00227782	33	CADD_SSD	SSD_controls	2853
UFL1	16	0.000188969	0.000123051	0.00022119	33	CADD_SSD	SSD_controls	2853
ULK3	22	0.000175785	8.7892e-05	0.00027889	33	CADD_SSD	SSD_controls	2853
VIRMA	22	0.000216534	8.78918e-05	0.000270773	33	CADD_SSD	SSD_controls	2853
VPS53	24	0.000143557	0.000123049	0.000114	33	CADD_SSD	SSD_controls	2853
WDR24	16	0.000192265	4.39482e-05	0.000351127	33	CADD_SSD	SSD_controls	2853
WDR33	16	0.000208748	4.3946e-05	0.000468796	33	CADD_SSD	SSD_controls	2853
ZC3H14	16	0.000251591	7.03136e-05	0.000637354	33	CADD_SSD	SSD_controls	2853
ZNF451	9	0.000519539	7.03136e-05	0.00137466	33	CADD_SSD	SSD_controls	2853
ZNF518B	20	0.000136233	0.000114259	0.000132637	33	CADD_SSD	SSD_controls	2853
ARID4A	2	0.00315543	0.00315543	0.00438788	33	LOF_SSD	SSD_cases	3116
ATP13A5	5	0.00137112	0.000246098	0.00267423	33	LOF_SSD	SSD_cases	3116
CEP57L1	1	0.00478132	0.00478132		33	LOF_SSD	SSD_cases	3116
CHP2	2	0.00248734	0.00248734	0.0031696	33	LOF_SSD	SSD_cases	3116
IL33	2	0.00258402	0.00258402	0.00330633	33	LOF_SSD	SSD_cases	3116
LTK	4	0.0010591	0.000377935	0.00162682	33	LOF_SSD	SSD_cases	3116
PLB1	9	0.000431647	0.000175784	0.000750131	33	LOF_SSD	SSD_cases	3116
SLC13A1	3	0.00181643	0.0026016	0.00156204	33	LOF_SSD	SSD_cases	3116
SPAG16	2	0.0023555	0.0023555	0.00315717	33	LOF_SSD	SSD_cases	3116
AK3	5	0.000495712	8.7892e-05	0.000859853	34	CADD_SSD	SSD_cases_controls	5969
ATF2	9	0.000396491	3.51568e-05	0.000886059	34	CADD_SSD	SSD_cases_controls	5969
ATP5MF	4	0.0004878	0.00011426	0.000813604	34	CADD_SSD	SSD_cases_controls	5969
BDNF	4	0.0006504	0.000254887	0.000946516	34	CADD_SSD	SSD_cases_controls	5969
C18orf32	11	0.00026847	0.000140627	0.000345368	34	CADD_SSD	SSD_cases_controls	5969
C6orf132	15	0.000187504	3.51593e-05	0.000419924	34	CADD_SSD	SSD_cases_controls	5969
CAMK2B	8	0.000226322	4.3946e-05	0.000407017	34	CADD_SSD	SSD_cases_controls	5969
CHML	25	8.64859e-05	5.27352e-05	9.91688e-05	34	CADD_SSD	SSD_cases_controls	5969
CREB5	19	8.7892e-05	3.51568e-05	0.000164274	34	CADD_SSD	SSD_cases_controls	5969
ECT2	14	0.000135605	8.78921e-05	0.000179322	34	CADD_SSD	SSD_cases_controls	5969
ETFDH	23	0.00011617	5.27352e-05	0.000127724	34	CADD_SSD	SSD_cases_controls	5969
FANCG	13	0.000194715	3.51568e-05	0.000422764	34	CADD_SSD	SSD_cases_controls	5969
FDFT1	25	0.000102658	7.03136e-05	0.000113998	34	CADD_SSD	SSD_cases_controls	5969
FIS1	5	0.000453522	7.03136e-05	0.000828648	34	CADD_SSD	SSD_cases_controls	5969
FKBP2	6	0.000398474	5.27352e-05	0.000724491	34	CADD_SSD	SSD_cases_controls	5969
GRIA3	10	0.000210941	7.03136e-05	0.000277939	34	CADD_SSD	SSD_cases_controls	5969
GRK3	15	0.000172268	7.03136e-05	0.000350637	34	CADD_SSD	SSD_cases_controls	5969
HACE1	14	0.000118026	2.63676e-05	0.000216439	34	CADD_SSD	SSD_cases_controls	5969
HDHD2	17	0.000120981	7.03136e-05	0.000137416	34	CADD_SSD	SSD_cases_controls	5969
HEBP1	7	0.000311389	0.000123049	0.00034172	34	CADD_SSD	SSD_cases_controls	5969
KTI12	16	0.000132941	5.2738e-05	0.0002445	34	CADD_SSD	SSD_cases_controls	5969
MAD2L1BP	13	0.000155501	3.51568e-05	0.000418809	34	CADD_SSD	SSD_cases_controls	5969
MAF1	15	0.000168761	3.5158e-05	0.000432952	34	CADD_SSD	SSD_cases_controls	5969
MANBA	21	0.00011133	5.27352e-05	0.000121448	34	CADD_SSD	SSD_cases_controls	5969
MAP4K4	23	0.000106235	7.03136e-05	9.03317e-05	34	CADD_SSD	SSD_cases_controls	5969
MAP6	13	0.000205532	8.78951e-05	0.000228337	34	CADD_SSD	SSD_cases_controls	5969
MATR3	17	0.000132355	7.03136e-05	0.000153134	34	CADD_SSD	SSD_cases_controls	5969
MEIS2	10	0.000274223	6.15244e-05	0.00056295	34	CADD_SSD	SSD_cases_controls	5969
NHEJ1	17	0.000184056	8.7892e-05	0.000231718	34	CADD_SSD	SSD_cases_controls	5969
NUP42	8	0.000402121	4.39466e-05	0.000955315	34	CADD_SSD	SSD_cases_controls	5969
ORC3	14	0.000190851	7.03136e-05	0.000314894	34	CADD_SSD	SSD_cases_controls	5969
PGRMC2	6	0.000454129	9.6681e-05	0.000663234	34	CADD_SSD	SSD_cases_controls	5969
PHYHIPL	8	0.000224124	0.00010547	0.000354038	34	CADD_SSD	SSD_cases_controls	5969
PLPBP	11	0.000166197	5.27352e-05	0.000272479	34	CADD_SSD	SSD_cases_controls	5969
PPP1R14B	6	0.000398474	5.27352e-05	0.000724491	34	CADD_SSD	SSD_cases_controls	5969
PSTPIP2	5	0.000555478	1.75784e-05	0.00118322	34	CADD_SSD	SSD_cases_controls	5969
RAP1GAP2	17	0.000113743	5.27371e-05	0.000177219	34	CADD_SSD	SSD_cases_controls	5969
RTN4IP1	8	0.000290044	0.000246097	0.00026659	34	CADD_SSD	SSD_cases_controls	5969
SACM1L	18	0.000130861	7.03136e-05	0.000153981	34	CADD_SSD	SSD_cases_controls	5969
SDCBP	12	0.000177249	6.15244e-05	0.000249099	34	CADD_SSD	SSD_cases_controls	5969
SLC30A7	11	0.000185372	0.000123049	0.000207449	34	CADD_SSD	SSD_cases_controls	5969
SLC35E1	20	8.34975e-05	5.27352e-05	8.06299e-05	34	CADD_SSD	SSD_cases_controls	5969
SSB	11	0.000193362	5.27352e-05	0.000248472	34	CADD_SSD	SSD_cases_controls	5969
SUGP2	24	6.81164e-05	3.51568e-05	8.93793e-05	34	CADD_SSD	SSD_cases_controls	5969
TECR	17	0.000124083	5.27352e-05	0.000195297	34	CADD_SSD	SSD_cases_controls	5969
TMEM109	13	0.000252859	7.03136e-05	0.000536	34	CADD_SSD	SSD_cases_controls	5969
TMOD3	18	0.000119143	5.27352e-05	0.000152836	34	CADD_SSD	SSD_cases_controls	5969
TOP3B	23	7.03138e-05	5.27352e-05	7.01136e-05	34	CADD_SSD	SSD_cases_controls	5969
TSEN34	10	0.000263677	0.000123049	0.000336908	34	CADD_SSD	SSD_cases_controls	5969
U2SURP	20	0.000111623	3.51568e-05	0.000173294	34	CADD_SSD	SSD_cases_controls	5969
ABLIM2	15	0.000304693	8.7892e-05	0.000457842	34	CADD_SSD	SSD_cases	3116
ACSL4	11	0.000313215	0.000228519	0.000278918	34	CADD_SSD	SSD_cases	3116
ADCY1	16	0.000201053	3.51568e-05	0.000305681	34	CADD_SSD	SSD_cases	3116
AP1S2	6	0.000577179	0.000140689	0.000773869	34	CADD_SSD	SSD_cases	3116
APC2	7	0.000386725	7.03136e-05	0.000854197	34	CADD_SSD	SSD_cases	3116
APP	19	0.000187811	0.000140627	0.000217042	34	CADD_SSD	SSD_cases	3116
APPL1	16	0.000206547	0.00010547	0.000233602	34	CADD_SSD	SSD_cases	3116
APTX	7	0.000791038	0.000281254	0.00135133	34	CADD_SSD	SSD_cases	3116
BRINP1	19	0.000171158	5.27352e-05	0.000264965	34	CADD_SSD	SSD_cases	3116
BRMS1	27	0.000140632	7.03136e-05	0.000210545	34	CADD_SSD	SSD_cases	3116
BRWD3	11	0.000321205	0.00010547	0.00050276	34	CADD_SSD	SSD_cases	3116
CDC73	17	0.000157172	3.51568e-05	0.000308967	34	CADD_SSD	SSD_cases	3116
CDH4	15	0.000225004	7.03136e-05	0.000341712	34	CADD_SSD	SSD_cases	3116
CDK12	22	0.000181386	7.91052e-05	0.000223578	34	CADD_SSD	SSD_cases	3116
CLIC1	17	0.000226452	0.000193362	0.000182033	34	CADD_SSD	SSD_cases	3116
CLUH	28	6.7175e-05	5.27352e-05	4.41224e-05	34	CADD_SSD	SSD_cases	3116
COMMD8	6	0.000626964	0.000140627	0.00123027	34	CADD_SSD	SSD_cases	3116
DDX39A	10	0.000377937	5.27352e-05	0.000666449	34	CADD_SSD	SSD_cases	3116
DEPDC1B	7	0.000622777	7.03136e-05	0.00103533	34	CADD_SSD	SSD_cases	3116
FERMT2	11	0.000519374	5.27352e-05	0.00114845	34	CADD_SSD	SSD_cases	3116
G6PC3	11	0.000402705	7.03136e-05	0.00100134	34	CADD_SSD	SSD_cases	3116
GABARAP	9	0.000460956	0.000140627	0.000884548	34	CADD_SSD	SSD_cases	3116
GOLIM4	17	0.000215077	8.7892e-05	0.000274128	34	CADD_SSD	SSD_cases	3116
HOOK1	7	0.000848786	0.000123049	0.00169331	34	CADD_SSD	SSD_cases	3116
HPDL	4	0.000966813	0.000131838	0.00172346	34	CADD_SSD	SSD_cases	3116
ICA1	16	0.000238407	8.78921e-05	0.000331915	34	CADD_SSD	SSD_cases	3116
IMMT	14	0.00029381	0.000114259	0.00058168	34	CADD_SSD	SSD_cases	3116
ITGA5	22	0.000182176	0.000123049	0.000183768	34	CADD_SSD	SSD_cases	3116
KLHDC8B	17	0.000179921	5.27352e-05	0.0003193	34	CADD_SSD	SSD_cases	3116
MASTL	13	0.000332637	0.000158206	0.000425071	34	CADD_SSD	SSD_cases	3116
MME	14	0.000300089	9.6681e-05	0.000383235	34	CADD_SSD	SSD_cases	3116
MSI1	8	0.000656992	7.91028e-05	0.00153532	34	CADD_SSD	SSD_cases	3116
MTERF4	16	0.000231815	9.66811e-05	0.000389285	34	CADD_SSD	SSD_cases	3116
N4BP1	5	0.00120588	0.000263676	0.0017672	34	CADD_SSD	SSD_cases	3116
NDUFAF5	14	0.000212196	7.91028e-05	0.00037445	34	CADD_SSD	SSD_cases	3116
NRBP2	8	0.000540536	0.000123049	0.00121786	34	CADD_SSD	SSD_cases	3116
NUS1	4	0.00104591	0.000624034	0.00126438	34	CADD_SSD	SSD_cases	3116
OSBPL6	18	0.000220707	5.27352e-05	0.000416384	34	CADD_SSD	SSD_cases	3116
PHC2	23	0.000144449	7.03136e-05	0.000193359	34	CADD_SSD	SSD_cases	3116
PHF23	10	0.00039904	0.00010547	0.000852337	34	CADD_SSD	SSD_cases	3116
PIP5K1C	15	0.000283604	5.27352e-05	0.000577429	34	CADD_SSD	SSD_cases	3116
POLDIP3	13	0.000371851	0.000140627	0.000592684	34	CADD_SSD	SSD_cases	3116
PSME3	20	0.000247856	0.00010547	0.00034004	34	CADD_SSD	SSD_cases	3116
PTPN9	12	0.000284184	0.000237308	0.000285599	34	CADD_SSD	SSD_cases	3116
QTRT2	17	0.00033916	0.000140627	0.000576606	34	CADD_SSD	SSD_cases	3116
RMDN2	10	0.000432429	0.000193362	0.00052795	34	CADD_SSD	SSD_cases	3116
RPL4	16	0.000302131	0.000123049	0.00037357	34	CADD_SSD	SSD_cases	3116
SAFB	12	0.000301763	0.000105471	0.000531007	34	CADD_SSD	SSD_cases	3116
SCD	4	0.00118654	2.63676e-05	0.00232622	34	CADD_SSD	SSD_cases	3116
SEC14L1	17	0.00018509	5.27352e-05	0.000310504	34	CADD_SSD	SSD_cases	3116
SEC23IP	12	0.000395514	0.000228523	0.000452249	34	CADD_SSD	SSD_cases	3116
SHROOM2	12	0.000307623	0.000210941	0.000296947	34	CADD_SSD	SSD_cases	3116
SLAIN2	11	0.000385127	3.51568e-05	0.000916894	34	CADD_SSD	SSD_cases	3116
SLC22A23	20	0.000188089	7.03136e-05	0.00035199	34	CADD_SSD	SSD_cases	3116
SLC30A9	11	0.000458636	7.03136e-05	0.00118532	34	CADD_SSD	SSD_cases	3116
SLC38A1	7	0.000607711	7.03136e-05	0.0013855	34	CADD_SSD	SSD_cases	3116
SLC7A6OS	14	0.000256142	9.6681e-05	0.000436323	34	CADD_SSD	SSD_cases	3116
STRADA	26	0.000113584	4.39466e-05	0.000182763	34	CADD_SSD	SSD_cases	3116
SUPT4H1	6	0.00100197	0.000184573	0.00196862	34	CADD_SSD	SSD_cases	3116
TMUB2	11	0.000441058	5.27371e-05	0.00124761	34	CADD_SSD	SSD_cases	3116
TRAK2	20	0.000209183	0.000123049	0.000257586	34	CADD_SSD	SSD_cases	3116
UBE2R2	9	0.000531261	0.000228519	0.000874019	34	CADD_SSD	SSD_cases	3116
UHRF2	10	0.000590634	0.000149416	0.00097476	34	CADD_SSD	SSD_cases	3116
USP3	12	0.000426284	0.000140627	0.00074189	34	CADD_SSD	SSD_cases	3116
VAV3	15	0.000302349	0.00010547	0.000543723	34	CADD_SSD	SSD_cases	3116
WDHD1	10	0.000316412	0.000123049	0.000575483	34	CADD_SSD	SSD_cases	3116
WDR59	27	0.000108726	3.5158e-05	0.00014063	34	CADD_SSD	SSD_cases	3116
YBEY	13	0.000260972	0.000140627	0.000371708	34	CADD_SSD	SSD_cases	3116
ZBTB21	15	0.000291801	5.27352e-05	0.000749826	34	CADD_SSD	SSD_cases	3116
ZNF90	10	0.000493953	0.000140627	0.00117533	34	CADD_SSD	SSD_cases	3116
ABCD3	14	0.000271211	4.3946e-05	0.000656338	34	CADD_SSD	SSD_controls	2853
ADAMTS7	20	0.000185454	6.15244e-05	0.000327799	34	CADD_SSD	SSD_controls	2853
ANO6	24	0.000120852	5.27352e-05	0.000159795	34	CADD_SSD	SSD_controls	2853
ANTXR2	5	0.00117072	0.000158206	0.00220581	34	CADD_SSD	SSD_controls	2853
BLOC1S1	15	0.000305864	8.7892e-05	0.000540449	34	CADD_SSD	SSD_controls	2853
BMPR2	19	0.000162832	5.27371e-05	0.000308602	34	CADD_SSD	SSD_controls	2853
CCDC184	6	0.000899428	5.27362e-05	0.00201514	34	CADD_SSD	SSD_controls	2853
CDH2	16	0.0003252	3.51568e-05	0.00078066	34	CADD_SSD	SSD_controls	2853
CEP55	12	0.000474617	0.000290044	0.000645438	34	CADD_SSD	SSD_controls	2853
CNMD	8	0.000753674	0.000342779	0.00125522	34	CADD_SSD	SSD_controls	2853
CS	9	0.000517585	0.000140627	0.000795366	34	CADD_SSD	SSD_controls	2853
CTNND2	18	0.000166018	4.39479e-05	0.000426561	34	CADD_SSD	SSD_controls	2853
EXOSC10	15	0.000389069	0.00010547	0.000775499	34	CADD_SSD	SSD_controls	2853
FBLL1	7	0.000630311	0.000193362	0.00104875	34	CADD_SSD	SSD_controls	2853
FTO	13	0.000362385	7.03136e-05	0.000633332	34	CADD_SSD	SSD_controls	2853
GNPTG	16	0.000255989	0.000105472	0.000281699	34	CADD_SSD	SSD_controls	2853
GPRC5B	10	0.000601181	0.000202152	0.00125824	34	CADD_SSD	SSD_controls	2853
GTPBP2	14	0.000223498	4.3946e-05	0.000415091	34	CADD_SSD	SSD_controls	2853
HERC4	9	0.000603537	0.000193362	0.000691344	34	CADD_SSD	SSD_controls	2853
HLA-E	4	0.00107229	0.00072952	0.00115653	34	CADD_SSD	SSD_controls	2853
IGSF8	23	0.000131456	7.03136e-05	0.000128615	34	CADD_SSD	SSD_controls	2853
JPT2	3	0.00183401	3.51568e-05	0.00313094	34	CADD_SSD	SSD_controls	2853
KIAA0513	11	0.000600862	7.03136e-05	0.00148314	34	CADD_SSD	SSD_controls	2853
KRIT1	15	0.000304692	5.27352e-05	0.00069447	34	CADD_SSD	SSD_controls	2853
LARGE1	16	0.000203254	6.15244e-05	0.000254089	34	CADD_SSD	SSD_controls	2853
MRPS24	6	0.00111916	0.00011426	0.00231212	34	CADD_SSD	SSD_controls	2853
MSRB2	10	0.00052032	9.6681e-05	0.000792273	34	CADD_SSD	SSD_controls	2853
MTHFD1L	20	0.000172269	7.91028e-05	0.000342363	34	CADD_SSD	SSD_controls	2853
MTSS1	19	0.000173008	8.7892e-05	0.000200875	34	CADD_SSD	SSD_controls	2853
MZT2B	10	0.000544931	0.000307622	0.000636232	34	CADD_SSD	SSD_controls	2853
NCL	6	0.000761731	7.91028e-05	0.00166814	34	CADD_SSD	SSD_controls	2853
NCSTN	15	0.000285942	5.27352e-05	0.000789618	34	CADD_SSD	SSD_controls	2853
NDC1	10	0.000395514	5.27352e-05	0.000865111	34	CADD_SSD	SSD_controls	2853
NUAK1	10	0.000469343	0.000246097	0.00059956	34	CADD_SSD	SSD_controls	2853
NVL	14	0.000288788	0.000123049	0.000386953	34	CADD_SSD	SSD_controls	2853
POLD3	12	0.000421882	0.000158206	0.000649991	34	CADD_SSD	SSD_controls	2853
PPP3CB	10	0.000516805	7.03136e-05	0.000848924	34	CADD_SSD	SSD_controls	2853
PRMT6	10	0.000379693	0.000166994	0.000475028	34	CADD_SSD	SSD_controls	2853
PROM1	18	0.000254891	0.000131838	0.000344323	34	CADD_SSD	SSD_controls	2853
PRPF8	21	0.000106308	8.7892e-05	8.74477e-05	34	CADD_SSD	SSD_controls	2853
RAE1	2	0.00319048	0.00319048	0.0044623	34	CADD_SSD	SSD_controls	2853
RBM26	14	0.000359102	0.00010547	0.000575324	34	CADD_SSD	SSD_controls	2853
RBM39	13	0.000356977	8.7892e-05	0.000998427	34	CADD_SSD	SSD_controls	2853
RC3H2	20	0.000225004	7.91028e-05	0.000307475	34	CADD_SSD	SSD_controls	2853
RFT1	17	0.000246098	0.000123049	0.000507495	34	CADD_SSD	SSD_controls	2853
RGPD8	4	0.00130721	0.000922865	0.00147386	34	CADD_SSD	SSD_controls	2853
RHBDD3	18	0.000202152	9.6683e-05	0.000420814	34	CADD_SSD	SSD_controls	2853
RPL29	9	0.000660167	0.000210941	0.00123875	34	CADD_SSD	SSD_controls	2853
RPL9	12	0.000527352	9.6681e-05	0.00134309	34	CADD_SSD	SSD_controls	2853
RSRC1	7	0.00058762	5.27352e-05	0.00127565	34	CADD_SSD	SSD_controls	2853
SDHA	19	0.000152655	7.03136e-05	0.000217753	34	CADD_SSD	SSD_controls	2853
SEC24B	18	0.000192386	0.000123049	0.000205747	34	CADD_SSD	SSD_controls	2853
SH3GL2	9	0.000572274	1.75784e-05	0.00159211	34	CADD_SSD	SSD_controls	2853
SNRPD3	9	0.000582045	0.00010547	0.000818223	34	CADD_SSD	SSD_controls	2853
STIM1	9	0.000521493	0.000193362	0.000669654	34	CADD_SSD	SSD_controls	2853
STON2	20	0.000211822	0.00010547	0.000282898	34	CADD_SSD	SSD_controls	2853
STRADA	14	0.000190852	9.6681e-05	0.000228972	34	CADD_SSD	SSD_controls	2853
TMEM259	30	0.000103128	7.03136e-05	9.86593e-05	34	CADD_SSD	SSD_controls	2853
TMUB2	10	0.000481648	6.15244e-05	0.00130815	34	CADD_SSD	SSD_controls	2853
TRUB2	8	0.00061085	0.00010547	0.00105658	34	CADD_SSD	SSD_controls	2853
TTC17	23	0.000208648	0.000140627	0.00024284	34	CADD_SSD	SSD_controls	2853
TTC7B	15	0.000314067	0.00010547	0.000413473	34	CADD_SSD	SSD_controls	2853
TYK2	21	0.0002168	5.27352e-05	0.000345196	34	CADD_SSD	SSD_controls	2853
WDR46	21	0.000163242	5.27352e-05	0.000299366	34	CADD_SSD	SSD_controls	2853
WDR74	17	0.000169582	7.03136e-05	0.000204052	34	CADD_SSD	SSD_controls	2853
YBEY	15	0.000243754	0.000123049	0.000346883	34	CADD_SSD	SSD_controls	2853
ZBTB21	16	0.000275761	6.15244e-05	0.000726585	34	CADD_SSD	SSD_controls	2853
C10orf53	2	0.00264555	0.00264555	0.00157859	34	LOF_SSD	SSD_cases	3116
CPA4	5	0.00111095	0.000386725	0.00185114	34	LOF_SSD	SSD_cases	3116
PCM1	3	0.00186331	0.00116017	0.0020608	34	LOF_SSD	SSD_cases	3116
UTP14C	1	0.00513289	0.00513289		34	LOF_SSD	SSD_cases	3116
AKAP8L	16	0.000135134	0.000114259	0.000124583	35	CADD_SSD	SSD_cases_controls	5969
ALG8	22	0.000115059	5.27352e-05	0.000122837	35	CADD_SSD	SSD_cases_controls	5969
ANAPC7	12	0.000158206	2.63679e-05	0.000349405	35	CADD_SSD	SSD_cases_controls	5969
AP3B2	25	7.31261e-05	5.27352e-05	6.76406e-05	35	CADD_SSD	SSD_cases_controls	5969
APH1B	10	0.000246098	7.03136e-05	0.000387701	35	CADD_SSD	SSD_cases_controls	5969
APOA1	12	0.000168461	0.000149416	0.000191312	35	CADD_SSD	SSD_cases_controls	5969
ATP6V1E1	15	0.000116017	0.00010547	0.00013384	35	CADD_SSD	SSD_cases_controls	5969
CCDC138	18	0.000117189	4.3946e-05	0.000200152	35	CADD_SSD	SSD_cases_controls	5969
CCDC25	10	0.000270707	7.03136e-05	0.000641937	35	CADD_SSD	SSD_cases_controls	5969
CDK14	11	0.000212539	7.03136e-05	0.000384678	35	CADD_SSD	SSD_cases_controls	5969
CEP68	18	0.000135745	0.000123049	0.00012131	35	CADD_SSD	SSD_cases_controls	5969
CMBL	11	0.000207745	8.7892e-05	0.000275237	35	CADD_SSD	SSD_cases_controls	5969
COA1	10	0.000196878	4.3946e-05	0.000401944	35	CADD_SSD	SSD_cases_controls	5969
DGKB	13	0.000206884	5.27352e-05	0.000485355	35	CADD_SSD	SSD_cases_controls	5969
DNER	27	5.85947e-05	5.27352e-05	3.77645e-05	35	CADD_SSD	SSD_cases_controls	5969
FAHD2A	15	0.000127736	7.03136e-05	0.000185255	35	CADD_SSD	SSD_cases_controls	5969
FAM76B	12	0.000136233	2.63676e-05	0.000314106	35	CADD_SSD	SSD_cases_controls	5969
FUS	15	0.000137112	5.27352e-05	0.000273956	35	CADD_SSD	SSD_cases_controls	5969
GPC4	10	0.000209183	4.3946e-05	0.000396581	35	CADD_SSD	SSD_cases_controls	5969
GUSB	17	0.000152008	5.27352e-05	0.0002546	35	CADD_SSD	SSD_cases_controls	5969
HACL1	11	0.00018697	1.75784e-05	0.000390801	35	CADD_SSD	SSD_cases_controls	5969
IDE	21	9.12404e-05	3.51568e-05	0.000113598	35	CADD_SSD	SSD_cases_controls	5969
IFT88	19	0.000107324	3.5158e-05	0.000188328	35	CADD_SSD	SSD_cases_controls	5969
INTS8	19	0.00010362	5.27352e-05	0.0001488	35	CADD_SSD	SSD_cases_controls	5969
KLHDC2	17	0.000133389	5.27352e-05	0.000170662	35	CADD_SSD	SSD_cases_controls	5969
LEMD3	23	8.25463e-05	5.27352e-05	9.96417e-05	35	CADD_SSD	SSD_cases_controls	5969
LIMK2	23	0.000103178	5.27352e-05	0.000162178	35	CADD_SSD	SSD_cases_controls	5969
MAVS	21	0.00010882	7.03136e-05	0.000125612	35	CADD_SSD	SSD_cases_controls	5969
MDH2	15	0.000165238	0.000123049	0.000168711	35	CADD_SSD	SSD_cases_controls	5969
MGST1	6	0.000380865	0.000131838	0.000496529	35	CADD_SSD	SSD_cases_controls	5969
MPST	16	0.000149418	4.39484e-05	0.000260809	35	CADD_SSD	SSD_cases_controls	5969
MSI2	10	0.000203909	1.75784e-05	0.00053467	35	CADD_SSD	SSD_cases_controls	5969
NECAP2	10	0.000293559	9.66813e-05	0.000519219	35	CADD_SSD	SSD_cases_controls	5969
NOL4	15	0.00014883	3.51568e-05	0.000259786	35	CADD_SSD	SSD_cases_controls	5969
NQO1	11	0.000215735	0.000158206	0.000230685	35	CADD_SSD	SSD_cases_controls	5969
OTUD6B	6	0.000421881	0.000123049	0.000547136	35	CADD_SSD	SSD_cases_controls	5969
PNPT1	11	0.00031486	0.000140627	0.000562495	35	CADD_SSD	SSD_cases_controls	5969
RAB1A	18	0.000135745	0.000123049	0.00012131	35	CADD_SSD	SSD_cases_controls	5969
RBM4B	18	0.000150393	6.15244e-05	0.00017878	35	CADD_SSD	SSD_cases_controls	5969
RPF2	11	0.000210941	7.03136e-05	0.000246975	35	CADD_SSD	SSD_cases_controls	5969
RPN2	18	0.000153323	4.3946e-05	0.000240631	35	CADD_SSD	SSD_cases_controls	5969
SCP2	15	0.00015469	3.51568e-05	0.000249854	35	CADD_SSD	SSD_cases_controls	5969
SEPSECS	13	0.000167671	0.000140627	0.000145949	35	CADD_SSD	SSD_cases_controls	5969
SHCBP1	16	0.000125246	6.15244e-05	0.000154433	35	CADD_SSD	SSD_cases_controls	5969
SLC1A2	16	0.000164798	5.27352e-05	0.000269118	35	CADD_SSD	SSD_cases_controls	5969
SMUG1	7	0.000323944	0.00010547	0.000470349	35	CADD_SSD	SSD_cases_controls	5969
SNAP23	12	0.00016553	3.51568e-05	0.000284478	35	CADD_SSD	SSD_cases_controls	5969
SNRPB	9	0.000324224	5.27352e-05	0.000517005	35	CADD_SSD	SSD_cases_controls	5969
SNX16	6	0.000351568	7.91029e-05	0.000642995	35	CADD_SSD	SSD_cases_controls	5969
STRN4	20	0.000111623	5.27352e-05	0.000188315	35	CADD_SSD	SSD_cases_controls	5969
SYT6	13	0.000162262	5.27352e-05	0.000323108	35	CADD_SSD	SSD_cases_controls	5969
TBCK	14	0.000185829	0.000123049	0.000202514	35	CADD_SSD	SSD_cases_controls	5969
TCAF1	5	0.000523838	8.78951e-05	0.00101525	35	CADD_SSD	SSD_cases_controls	5969
TERF2IP	21	8.03591e-05	7.03136e-05	6.51993e-05	35	CADD_SSD	SSD_cases_controls	5969
TEX264	23	9.70633e-05	8.7892e-05	8.20862e-05	35	CADD_SSD	SSD_cases_controls	5969
TM9SF4	20	0.000142385	7.03136e-05	0.00017175	35	CADD_SSD	SSD_cases_controls	5969
TRAPPC13	11	0.000249294	0.000228519	0.000223158	35	CADD_SSD	SSD_cases_controls	5969
TSC1	10	0.000217972	4.3946e-05	0.000506442	35	CADD_SSD	SSD_cases_controls	5969
UTP15	18	0.00014844	7.03136e-05	0.00020234	35	CADD_SSD	SSD_cases_controls	5969
VAPA	5	0.000414851	5.27352e-05	0.000839506	35	CADD_SSD	SSD_cases_controls	5969
YARS2	23	8.86562e-05	3.51568e-05	0.000112116	35	CADD_SSD	SSD_cases_controls	5969
ZCCHC7	14	0.000161973	9.6681e-05	0.000176213	35	CADD_SSD	SSD_cases_controls	5969
ZNF280D	14	0.000175784	9.6685e-05	0.000268278	35	CADD_SSD	SSD_cases_controls	5969
ZNF654	18	0.000119142	5.27352e-05	0.000161734	35	CADD_SSD	SSD_cases_controls	5969
ACTN2	23	0.00015362	0.00010547	0.000176757	35	CADD_SSD	SSD_cases	3116
ADAMTS7	21	0.000179971	5.27352e-05	0.000320726	35	CADD_SSD	SSD_cases	3116
ALDH1B1	17	0.000271948	0.000123049	0.000390952	35	CADD_SSD	SSD_cases	3116
AMOTL1	22	0.00019576	6.15244e-05	0.00039565	35	CADD_SSD	SSD_cases	3116
ANGEL2	7	0.000725736	0.000140627	0.00123098	35	CADD_SSD	SSD_cases	3116
AP1S1	6	0.000782244	6.15244e-05	0.00148209	35	CADD_SSD	SSD_cases	3116
ARHGAP35	25	0.000113908	5.27352e-05	0.000202096	35	CADD_SSD	SSD_cases	3116
C19orf47	16	0.000291142	0.000166998	0.000345775	35	CADD_SSD	SSD_cases	3116
CD320	12	0.000388196	0.000149416	0.00064299	35	CADD_SSD	SSD_cases	3116
CDKL5	8	0.000553719	0.000333989	0.000817077	35	CADD_SSD	SSD_cases	3116
CEP83	22	0.000245299	9.6681e-05	0.00034585	35	CADD_SSD	SSD_cases	3116
CFAP298	6	0.000978531	0.000360357	0.00169084	35	CADD_SSD	SSD_cases	3116
CILP2	27	0.000108076	7.03136e-05	0.000105438	35	CADD_SSD	SSD_cases	3116
CLYBL	12	0.000284184	0.000131838	0.000452768	35	CADD_SSD	SSD_cases	3116
CPE	4	0.00133156	0.000518563	0.00194024	35	CADD_SSD	SSD_cases	3116
CPT1C	10	0.000590634	9.6681e-05	0.00116423	35	CADD_SSD	SSD_cases	3116
CYP7B1	12	0.000309087	8.78921e-05	0.000704152	35	CADD_SSD	SSD_cases	3116
DNAJC6	20	0.000225007	0.000123049	0.000311469	35	CADD_SSD	SSD_cases	3116
DNMT3B	20	0.000156448	7.03136e-05	0.000211395	35	CADD_SSD	SSD_cases	3116
EHD1	20	0.000195999	6.15244e-05	0.000270903	35	CADD_SSD	SSD_cases	3116
EPPK1	7	0.000592645	0.000263676	0.000897341	35	CADD_SSD	SSD_cases	3116
FLVCR1	6	0.00102248	0.00022852	0.00150113	35	CADD_SSD	SSD_cases	3116
GBE1	13	0.000401599	8.78951e-05	0.000801982	35	CADD_SSD	SSD_cases	3116
GRK5	15	0.000217972	8.7892e-05	0.000261051	35	CADD_SSD	SSD_cases	3116
HELLS	8	0.000608652	0.000123051	0.00125207	35	CADD_SSD	SSD_cases	3116
HYI	20	0.000237309	0.000114259	0.000313649	35	CADD_SSD	SSD_cases	3116
JPT2	7	0.000803584	3.51568e-05	0.00204861	35	CADD_SSD	SSD_cases	3116
KCNMA1	16	0.00017908	6.15244e-05	0.000389919	35	CADD_SSD	SSD_cases	3116
KRIT1	10	0.000432428	9.6681e-05	0.000830482	35	CADD_SSD	SSD_cases	3116
LPIN1	22	0.000215735	0.000114259	0.000212898	35	CADD_SSD	SSD_cases	3116
MCCC1	18	0.000194339	0.000114259	0.0002381	35	CADD_SSD	SSD_cases	3116
MLXIP	17	0.00024403	7.03136e-05	0.000440596	35	CADD_SSD	SSD_cases	3116
NCBP1	12	0.000404303	0.000193362	0.000720733	35	CADD_SSD	SSD_cases	3116
NIPA2	10	0.000444744	0.000114259	0.000687607	35	CADD_SSD	SSD_cases	3116
PCDH8	10	0.000407822	0.000114263	0.000735954	35	CADD_SSD	SSD_cases	3116
PLEKHA8	10	0.000478132	8.78918e-05	0.000824116	35	CADD_SSD	SSD_cases	3116
POLR1B	21	0.000152346	0.00010547	0.000241429	35	CADD_SSD	SSD_cases	3116
PRKAR1A	25	0.000123049	5.27352e-05	0.00014451	35	CADD_SSD	SSD_cases	3116
PSMD13	17	0.000222317	7.03136e-05	0.000411825	35	CADD_SSD	SSD_cases	3116
PTPRN	23	0.000145977	8.7892e-05	0.00014383	35	CADD_SSD	SSD_cases	3116
RACK1	24	0.000153811	7.91028e-05	0.000169738	35	CADD_SSD	SSD_cases	3116
RFC1	19	0.000186888	0.000123049	0.000188437	35	CADD_SSD	SSD_cases	3116
RNF10	18	0.000231449	0.000105474	0.000516811	35	CADD_SSD	SSD_cases	3116
RNPEP	14	0.000414351	0.000298833	0.000490537	35	CADD_SSD	SSD_cases	3116
RPS6KA5	18	0.00014551	7.91028e-05	0.000283623	35	CADD_SSD	SSD_cases	3116
RPTOR	14	0.000290044	7.9104e-05	0.000628781	35	CADD_SSD	SSD_cases	3116
RTN3	14	0.000327712	0.000123049	0.000679047	35	CADD_SSD	SSD_cases	3116
SCFD2	17	0.000219213	7.03136e-05	0.000478835	35	CADD_SSD	SSD_cases	3116
SELENON	17	0.000227485	3.51568e-05	0.000536842	35	CADD_SSD	SSD_cases	3116
SEPTIN4	16	0.000235111	7.03136e-05	0.000437929	35	CADD_SSD	SSD_cases	3116
SIRT1	12	0.000353033	6.15244e-05	0.000985857	35	CADD_SSD	SSD_cases	3116
SLC12A6	20	0.000250492	7.03136e-05	0.000453677	35	CADD_SSD	SSD_cases	3116
SMARCAD1	16	0.000225223	9.6681e-05	0.0004522	35	CADD_SSD	SSD_cases	3116
SNX1	15	0.000332823	0.000158206	0.000527762	35	CADD_SSD	SSD_cases	3116
SUGP1	11	0.000476216	7.03136e-05	0.00130136	35	CADD_SSD	SSD_cases	3116
TPMT	10	0.000397272	0.000175784	0.00052482	35	CADD_SSD	SSD_cases	3116
TRIM28	17	0.000293666	5.27371e-05	0.000745576	35	CADD_SSD	SSD_cases	3116
USP48	18	0.000214847	7.03136e-05	0.000275611	35	CADD_SSD	SSD_cases	3116
VAPB	2	0.00249613	0.00249613	0.00320689	35	CADD_SSD	SSD_cases	3116
VAV2	14	0.000286277	6.15244e-05	0.000440645	35	CADD_SSD	SSD_cases	3116
WDR91	20	0.000189847	0.000140628	0.000313809	35	CADD_SSD	SSD_cases	3116
WWP1	10	0.000323443	6.15244e-05	0.000541498	35	CADD_SSD	SSD_cases	3116
ZNF93	6	0.00087306	7.91029e-05	0.0019249	35	CADD_SSD	SSD_cases	3116
AAK1	13	0.000359681	0.000123049	0.000670811	35	CADD_SSD	SSD_controls	2853
AAMDC	12	0.000392584	7.03136e-05	0.000868385	35	CADD_SSD	SSD_controls	2853
ANGEL2	7	0.000703137	7.03235e-05	0.00124294	35	CADD_SSD	SSD_controls	2853
ANKIB1	14	0.000340268	0.000166995	0.000689743	35	CADD_SSD	SSD_controls	2853
ANXA3	8	0.000632822	0.000131838	0.00103335	35	CADD_SSD	SSD_controls	2853
ARHGAP33	24	0.000176517	0.000105472	0.000172114	35	CADD_SSD	SSD_controls	2853
ARHGAP44	26	0.000144008	5.27352e-05	0.0002019	35	CADD_SSD	SSD_controls	2853
ASF1A	2	0.0025225	0.0025225	0.00349278	35	CADD_SSD	SSD_controls	2853
ASH2L	17	0.00024093	5.27352e-05	0.000433304	35	CADD_SSD	SSD_controls	2853
ASS1	20	0.000159963	7.91028e-05	0.000257964	35	CADD_SSD	SSD_controls	2853
ATP5MK	5	0.00117775	5.27352e-05	0.00243875	35	CADD_SSD	SSD_controls	2853
CAND1	16	0.000285649	8.7892e-05	0.000508235	35	CADD_SSD	SSD_controls	2853
CBFA2T2	8	0.000511971	4.3946e-05	0.00129956	35	CADD_SSD	SSD_controls	2853
CDK16	10	0.000486922	0.000184573	0.000603728	35	CADD_SSD	SSD_controls	2853
CES2	15	0.00029063	5.27389e-05	0.000545814	35	CADD_SSD	SSD_controls	2853
CPEB4	14	0.000234797	6.15244e-05	0.000578739	35	CADD_SSD	SSD_controls	2853
CUTC	21	0.000197548	5.27352e-05	0.000344146	35	CADD_SSD	SSD_controls	2853
CWC22	13	0.000373203	0.00010547	0.000553564	35	CADD_SSD	SSD_controls	2853
DDA1	12	0.000455574	8.7892e-05	0.00117847	35	CADD_SSD	SSD_controls	2853
DDHD1	11	0.00052096	0.000193362	0.000892778	35	CADD_SSD	SSD_controls	2853
DNAJC7	17	0.000326752	0.000175784	0.000386329	35	CADD_SSD	SSD_controls	2853
EDEM2	12	0.000468759	0.000149416	0.00070263	35	CADD_SSD	SSD_controls	2853
EIF2D	11	0.000337186	0.000158206	0.000672122	35	CADD_SSD	SSD_controls	2853
ELAC2	21	0.00016825	5.27352e-05	0.000273714	35	CADD_SSD	SSD_controls	2853
EPHA7	16	0.000228519	8.7892e-05	0.00029295	35	CADD_SSD	SSD_controls	2853
ETHE1	8	0.000733898	8.78918e-05	0.00162072	35	CADD_SSD	SSD_controls	2853
EXOSC4	13	0.000415121	5.27352e-05	0.00113151	35	CADD_SSD	SSD_controls	2853
FANCD2	23	0.000187251	0.000140627	0.000188262	35	CADD_SSD	SSD_controls	2853
FBXL12	14	0.000396769	4.39466e-05	0.000687849	35	CADD_SSD	SSD_controls	2853
FBXO22	5	0.00116017	5.27352e-05	0.0024764	35	CADD_SSD	SSD_controls	2853
FRMD3	13	0.000526	0.000228519	0.0008222	35	CADD_SSD	SSD_controls	2853
GABARAP	10	0.000370914	5.27352e-05	0.000860013	35	CADD_SSD	SSD_controls	2853
GCLC	7	0.000620267	7.03136e-05	0.00131006	35	CADD_SSD	SSD_controls	2853
GEN1	8	0.000764661	5.27352e-05	0.00197129	35	CADD_SSD	SSD_controls	2853
GLMP	21	0.000209267	8.7892e-05	0.00031995	35	CADD_SSD	SSD_controls	2853
GNB4	8	0.000663585	9.66813e-05	0.00159478	35	CADD_SSD	SSD_controls	2853
GRIK3	19	0.000281254	7.03136e-05	0.000838682	35	CADD_SSD	SSD_controls	2853
GRM2	16	0.00026807	0.000131838	0.000389246	35	CADD_SSD	SSD_controls	2853
HDHD5	10	0.00052911	8.78918e-05	0.00117179	35	CADD_SSD	SSD_controls	2853
HPCA	9	0.000808606	0.00010547	0.0020462	35	CADD_SSD	SSD_controls	2853
HSPA1L	11	0.00045544	0.000281254	0.000634989	35	CADD_SSD	SSD_controls	2853
JMY	15	0.000351568	7.03136e-05	0.000657858	35	CADD_SSD	SSD_controls	2853
LANCL1	14	0.000488431	0.000114259	0.000950917	35	CADD_SSD	SSD_controls	2853
LBR	20	0.000241703	0.00010547	0.000397094	35	CADD_SSD	SSD_controls	2853
LZTFL1	8	0.000648203	4.3946e-05	0.00112629	35	CADD_SSD	SSD_controls	2853
MDGA1	19	0.000177635	0.00010547	0.000238581	35	CADD_SSD	SSD_controls	2853
MED28	11	0.000327597	8.7892e-05	0.000736083	35	CADD_SSD	SSD_controls	2853
MMP2	21	0.000130582	5.27352e-05	0.000166538	35	CADD_SSD	SSD_controls	2853
MMS22L	24	0.000124514	7.03136e-05	0.000166676	35	CADD_SSD	SSD_controls	2853
MSI1	5	0.000980874	7.03136e-05	0.00193974	35	CADD_SSD	SSD_controls	2853
NCAPG	12	0.000522957	0.000166995	0.000770616	35	CADD_SSD	SSD_controls	2853
NPRL3	7	0.000851304	0.000316411	0.00157732	35	CADD_SSD	SSD_controls	2853
NUB1	5	0.000829725	0.000175784	0.00150583	35	CADD_SSD	SSD_controls	2853
PAPSS2	20	0.000165237	7.03136e-05	0.000229436	35	CADD_SSD	SSD_controls	2853
PCDH8	13	0.000339401	0.00010547	0.000653221	35	CADD_SSD	SSD_controls	2853
PGP	12	0.000407233	3.51568e-05	0.000920716	35	CADD_SSD	SSD_controls	2853
PLEKHA8	12	0.000416022	8.78918e-05	0.000760422	35	CADD_SSD	SSD_controls	2853
POLA2	9	0.000494149	7.03136e-05	0.00076539	35	CADD_SSD	SSD_controls	2853
PPP4R4	14	0.000415604	0.000149416	0.000586247	35	CADD_SSD	SSD_controls	2853
PSMD9	8	0.000549326	0.000210941	0.000830835	35	CADD_SSD	SSD_controls	2853
RB1	16	0.000293339	9.6681e-05	0.000453087	35	CADD_SSD	SSD_controls	2853
RFC1	23	0.000168143	8.7892e-05	0.000176966	35	CADD_SSD	SSD_controls	2853
RHBDD2	7	0.000811117	0.000158206	0.00149728	35	CADD_SSD	SSD_controls	2853
RPS6	7	0.000559997	7.03136e-05	0.00112045	35	CADD_SSD	SSD_controls	2853
RRP15	8	0.000694347	7.91028e-05	0.00158465	35	CADD_SSD	SSD_controls	2853
SEC24D	19	0.000187811	8.7892e-05	0.000273144	35	CADD_SSD	SSD_controls	2853
SELENON	19	0.000221118	3.51568e-05	0.000506169	35	CADD_SSD	SSD_controls	2853
SF3B3	17	0.000289527	0.00010547	0.000441395	35	CADD_SSD	SSD_controls	2853
SHC4	16	0.00017908	5.27352e-05	0.000318696	35	CADD_SSD	SSD_controls	2853
SLC17A7	11	0.000321206	0.000123049	0.000592267	35	CADD_SSD	SSD_controls	2853
STAU2	9	0.000679699	0.000123049	0.00127776	35	CADD_SSD	SSD_controls	2853
STK32C	10	0.000595908	4.39479e-05	0.00168737	35	CADD_SSD	SSD_controls	2853
TBC1D24	17	0.000299867	0.000175784	0.000556519	35	CADD_SSD	SSD_controls	2853
TMCC2	13	0.000315059	8.7892e-05	0.000479231	35	CADD_SSD	SSD_controls	2853
TSNAX	4	0.00151614	7.91026e-05	0.00290352	35	CADD_SSD	SSD_controls	2853
TUBA8	17	0.000241961	0.00010547	0.000428266	35	CADD_SSD	SSD_controls	2853
UNC13A	17	0.000279189	5.27352e-05	0.000469051	35	CADD_SSD	SSD_controls	2853
USP48	13	0.000294776	0.000193362	0.000290279	35	CADD_SSD	SSD_controls	2853
VAV3	14	0.000298833	7.03134e-05	0.000569898	35	CADD_SSD	SSD_controls	2853
WDR59	21	0.000124723	7.03136e-05	0.000148629	35	CADD_SSD	SSD_controls	2853
ZFP91	14	0.000287532	0.000114259	0.000550834	35	CADD_SSD	SSD_controls	2853
ZMYM2	7	0.000748342	0.000158206	0.00161025	35	CADD_SSD	SSD_controls	2853
ZNF687	24	0.000115725	3.51568e-05	0.000183628	35	CADD_SSD	SSD_controls	2853
DCLRE1A	3	0.00150002	0.000246098	0.00232576	35	LOF_SSD	SSD_cases	3116
GSG1	1	0.00446491	0.00446491		35	LOF_SSD	SSD_cases	3116
HEPH	3	0.00225027	1.75803e-05	0.00386714	35	LOF_SSD	SSD_cases	3116
IGSF9B	2	0.00238187	0.00238187	0.00331876	35	LOF_SSD	SSD_cases	3116
MYH4	9	0.000458991	7.03136e-05	0.000918059	35	LOF_SSD	SSD_cases	3116
NPC2	1	0.00555477	0.00555477		35	LOF_SSD	SSD_cases	3116
PCDHGA10	3	0.00164651	0.000140627	0.00271552	35	LOF_SSD	SSD_cases	3116
SPTBN5	12	0.000361833	5.27352e-05	0.00061315	35	LOF_SSD	SSD_cases	3116
ZNF215	1	0.00441218	0.00441218		35	LOF_SSD	SSD_cases	3116
ACADS	23	9.85935e-05	5.27352e-05	0.000119431	36	CADD_SSD	SSD_cases_controls	5969
ACOT2	12	0.000178812	0.000105517	0.000258192	36	CADD_SSD	SSD_cases_controls	5969
AGFG1	11	0.000174186	5.27352e-05	0.000263963	36	CADD_SSD	SSD_cases_controls	5969
ALAD	19	0.00013045	8.7892e-05	0.000128417	36	CADD_SSD	SSD_cases_controls	5969
ALDH18A1	27	7.29178e-05	5.27352e-05	7.11042e-05	36	CADD_SSD	SSD_cases_controls	5969
AMMECR1L	7	0.000359101	3.51568e-05	0.000849896	36	CADD_SSD	SSD_cases_controls	5969
APBA1	19	0.00011565	5.27352e-05	0.000231388	36	CADD_SSD	SSD_cases_controls	5969
ARFGAP3	14	0.000158206	7.91028e-05	0.000197317	36	CADD_SSD	SSD_cases_controls	5969
ATP6V1G1	3	0.000896498	5.27352e-05	0.00149199	36	CADD_SSD	SSD_cases_controls	5969
BCL2L13	8	0.000340582	7.03136e-05	0.000649821	36	CADD_SSD	SSD_cases_controls	5969
BIRC2	16	0.000183474	8.7892e-05	0.000319002	36	CADD_SSD	SSD_cases_controls	5969
CEND1	12	0.000247562	6.15244e-05	0.000467697	36	CADD_SSD	SSD_cases_controls	5969
CENPB	20	0.000137112	5.27352e-05	0.000305085	36	CADD_SSD	SSD_cases_controls	5969
CEP170	15	0.000119533	7.03136e-05	0.000144069	36	CADD_SSD	SSD_cases_controls	5969
CRABP2	10	0.00028477	6.15244e-05	0.000440107	36	CADD_SSD	SSD_cases_controls	5969
DNM3	24	0.000113527	3.51568e-05	0.000169082	36	CADD_SSD	SSD_cases_controls	5969
DNPEP	20	7.3829e-05	5.27352e-05	9.08212e-05	36	CADD_SSD	SSD_cases_controls	5969
DPP8	20	9.49239e-05	0.00010547	6.97101e-05	36	CADD_SSD	SSD_cases_controls	5969
DYNC1LI2	13	0.000174432	5.27352e-05	0.000286826	36	CADD_SSD	SSD_cases_controls	5969
EIF4B	19	0.000125824	7.03136e-05	0.000150563	36	CADD_SSD	SSD_cases_controls	5969
FAM120B	21	8.20351e-05	3.51568e-05	9.6659e-05	36	CADD_SSD	SSD_cases_controls	5969
GALNT12	16	0.000174685	6.15244e-05	0.000314548	36	CADD_SSD	SSD_cases_controls	5969
GATD1	12	0.000243174	8.7892e-05	0.00056794	36	CADD_SSD	SSD_cases_controls	5969
GDAP1L1	17	0.000135457	0.000123049	8.69565e-05	36	CADD_SSD	SSD_cases_controls	5969
GEMIN7	6	0.000336927	7.91026e-05	0.000478243	36	CADD_SSD	SSD_cases_controls	5969
GNAL	17	0.000108579	3.51568e-05	0.000145792	36	CADD_SSD	SSD_cases_controls	5969
GTPBP1	25	7.52359e-05	3.5158e-05	0.000106021	36	CADD_SSD	SSD_cases_controls	5969
INTS9	21	0.000107982	5.27352e-05	0.000115173	36	CADD_SSD	SSD_cases_controls	5969
JPH1	16	0.000141726	1.75787e-05	0.000212834	36	CADD_SSD	SSD_cases_controls	5969
KANSL2	13	0.000174432	8.7892e-05	0.000238171	36	CADD_SSD	SSD_cases_controls	5969
LINGO2	21	0.000123067	5.27352e-05	0.000171279	36	CADD_SSD	SSD_cases_controls	5969
LUC7L2	13	0.000214997	5.27352e-05	0.000449148	36	CADD_SSD	SSD_cases_controls	5969
MANEAL	22	0.000102275	3.51568e-05	0.000238793	36	CADD_SSD	SSD_cases_controls	5969
MAU2	16	0.000115358	6.15244e-05	0.000153777	36	CADD_SSD	SSD_cases_controls	5969
MED17	18	0.000125979	4.3946e-05	0.000249708	36	CADD_SSD	SSD_cases_controls	5969
MRPL32	8	0.000470222	8.78922e-05	0.00105063	36	CADD_SSD	SSD_cases_controls	5969
MTHFD2	8	0.000377936	5.27365e-05	0.000851728	36	CADD_SSD	SSD_cases_controls	5969
NIFK	11	0.000238107	7.03136e-05	0.000321195	36	CADD_SSD	SSD_cases_controls	5969
NT5C2	23	9.01848e-05	1.75784e-05	0.000169379	36	CADD_SSD	SSD_cases_controls	5969
PDE4D	16	0.000150515	0.000114259	0.000138854	36	CADD_SSD	SSD_cases_controls	5969
PGM2	13	0.000189306	8.7892e-05	0.000237379	36	CADD_SSD	SSD_cases_controls	5969
PNMA8A	12	0.000215335	5.27352e-05	0.000510413	36	CADD_SSD	SSD_cases_controls	5969
PPP1R3F	15	0.000108986	7.03136e-05	0.000102757	36	CADD_SSD	SSD_cases_controls	5969
PRRT2	18	0.000132823	7.91771e-05	0.000129201	36	CADD_SSD	SSD_cases_controls	5969
PTGR2	15	0.000148831	5.27352e-05	0.000261227	36	CADD_SSD	SSD_cases_controls	5969
RARS1	19	0.000105471	5.27352e-05	0.000146955	36	CADD_SSD	SSD_cases_controls	5969
RGS7	20	9.9318e-05	3.51568e-05	0.000140428	36	CADD_SSD	SSD_cases_controls	5969
RPL32	7	0.000394259	5.27352e-05	0.00080777	36	CADD_SSD	SSD_cases_controls	5969
RPP40	12	0.000316411	7.91028e-05	0.000780429	36	CADD_SSD	SSD_cases_controls	5969
SLC2A3	15	0.000182817	5.27371e-05	0.000408041	36	CADD_SSD	SSD_cases_controls	5969
SLC43A2	21	9.96127e-05	5.27352e-05	0.000128378	36	CADD_SSD	SSD_cases_controls	5969
STK25	16	0.000143924	7.91026e-05	0.000262323	36	CADD_SSD	SSD_cases_controls	5969
STX16	12	0.000221195	0.00011426	0.000267794	36	CADD_SSD	SSD_cases_controls	5969
SYT3	13	0.000183897	5.27352e-05	0.000357135	36	CADD_SSD	SSD_cases_controls	5969
SYT9	16	0.000157107	5.27352e-05	0.000362046	36	CADD_SSD	SSD_cases_controls	5969
TCP1	20	6.85557e-05	5.27352e-05	5.28584e-05	36	CADD_SSD	SSD_cases_controls	5969
TMEM63B	19	0.000114722	5.27352e-05	0.000136586	36	CADD_SSD	SSD_cases_controls	5969
TOMM40L	16	0.00015491	6.15244e-05	0.00026784	36	CADD_SSD	SSD_cases_controls	5969
TOPBP1	21	0.000106307	5.27352e-05	0.000145219	36	CADD_SSD	SSD_cases_controls	5969
TRIM36	17	0.000158206	5.27352e-05	0.000393164	36	CADD_SSD	SSD_cases_controls	5969
UBASH3B	19	0.000100844	3.51568e-05	0.000169098	36	CADD_SSD	SSD_cases_controls	5969
UQCC1	9	0.000283207	5.27352e-05	0.000477006	36	CADD_SSD	SSD_cases_controls	5969
ZCCHC17	9	0.000298833	5.27352e-05	0.000630253	36	CADD_SSD	SSD_cases_controls	5969
ADD2	20	0.000184573	9.6681e-05	0.00031695	36	CADD_SSD	SSD_cases	3116
ANKIB1	14	0.000311389	0.000123049	0.000696595	36	CADD_SSD	SSD_cases	3116
ANXA3	7	0.000700625	0.00010547	0.00109676	36	CADD_SSD	SSD_cases	3116
ARHGEF1	13	0.000320468	5.27352e-05	0.000605038	36	CADD_SSD	SSD_cases	3116
CLDN6	22	0.000167842	0.000149578	0.000128938	36	CADD_SSD	SSD_cases	3116
CPSF3	8	0.000599882	6.15244e-05	0.00142353	36	CADD_SSD	SSD_cases	3116
DAGLA	27	0.000130213	3.5158e-05	0.00029501	36	CADD_SSD	SSD_cases	3116
DHODH	16	0.000203251	9.6681e-05	0.000242129	36	CADD_SSD	SSD_cases	3116
DIABLO	19	0.000218342	7.03136e-05	0.000387448	36	CADD_SSD	SSD_cases	3116
DNAJC30	13	0.000350216	0.000140632	0.000474099	36	CADD_SSD	SSD_cases	3116
DUSP12	5	0.00148362	0.000791028	0.00203684	36	CADD_SSD	SSD_cases	3116
DZIP3	19	0.000197988	0.000175784	0.000184628	36	CADD_SSD	SSD_cases	3116
EGFR	19	0.000244247	0.000175784	0.000293727	36	CADD_SSD	SSD_cases	3116
EPS15L1	18	0.000136721	5.27352e-05	0.000173448	36	CADD_SSD	SSD_cases	3116
FAM131B	13	0.000429998	0.000158206	0.000533358	36	CADD_SSD	SSD_cases	3116
FAM171B	11	0.000409098	0.000123049	0.00097528	36	CADD_SSD	SSD_cases	3116
HIP1	22	0.000143824	7.03136e-05	0.000231725	36	CADD_SSD	SSD_cases	3116
HIRA	18	0.000214847	6.15244e-05	0.000394292	36	CADD_SSD	SSD_cases	3116
HJURP	17	0.000247132	0.000123053	0.000446628	36	CADD_SSD	SSD_cases	3116
HSPA4L	16	0.000360357	0.000140628	0.000444053	36	CADD_SSD	SSD_cases	3116
JPT1	10	0.000499226	9.66813e-05	0.000959386	36	CADD_SSD	SSD_cases	3116
KAT8	19	0.000185961	5.27352e-05	0.000532866	36	CADD_SSD	SSD_cases	3116
KLHDC9	12	0.000389655	0.000131838	0.00063746	36	CADD_SSD	SSD_cases	3116
MDGA1	23	0.000168142	0.000123049	0.000219351	36	CADD_SSD	SSD_cases	3116
MGRN1	20	0.000149416	6.15244e-05	0.00018868	36	CADD_SSD	SSD_cases	3116
MMS22L	23	0.000136806	7.03136e-05	0.000165491	36	CADD_SSD	SSD_cases	3116
MOCS3	13	0.000429995	0.00010547	0.00076638	36	CADD_SSD	SSD_cases	3116
MRPS30	7	0.000655424	7.03136e-05	0.00158708	36	CADD_SSD	SSD_cases	3116
MTHFD1L	19	0.000177635	8.7892e-05	0.0003521	36	CADD_SSD	SSD_cases	3116
MYL1	9	0.000669933	0.000298833	0.000863736	36	CADD_SSD	SSD_cases	3116
MYL6B	19	0.000222968	0.000281254	0.000171338	36	CADD_SSD	SSD_cases	3116
NAGK	12	0.000495125	0.000184574	0.000913487	36	CADD_SSD	SSD_cases	3116
NCL	13	0.000379964	5.27352e-05	0.00113811	36	CADD_SSD	SSD_cases	3116
NOMO2	3	0.00189262	0.000334025	0.00285318	36	CADD_SSD	SSD_cases	3116
NPRL3	6	0.00100198	0.0003252	0.00167281	36	CADD_SSD	SSD_cases	3116
NRBP1	13	0.000358329	0.00010547	0.000575388	36	CADD_SSD	SSD_cases	3116
PFDN6	21	0.000154872	5.27352e-05	0.000301345	36	CADD_SSD	SSD_cases	3116
PGBD5	6	0.000958023	3.51568e-05	0.00222642	36	CADD_SSD	SSD_cases	3116
PIN4	12	0.000341323	0.000149416	0.000436004	36	CADD_SSD	SSD_cases	3116
POGZ	27	9.70067e-05	3.51568e-05	0.000176887	36	CADD_SSD	SSD_cases	3116
PPP1R12C	17	0.000223349	0.00010547	0.000358517	36	CADD_SSD	SSD_cases	3116
PPP1R9A	20	0.000232914	5.27352e-05	0.000361731	36	CADD_SSD	SSD_cases	3116
RAB1B	16	0.000313115	3.51568e-05	0.000913834	36	CADD_SSD	SSD_cases	3116
RB1	16	0.000294438	8.7892e-05	0.000451665	36	CADD_SSD	SSD_cases	3116
RBM10	11	0.000270077	0.00010547	0.000328147	36	CADD_SSD	SSD_cases	3116
RBM27	15	0.000237894	0.000123049	0.000431649	36	CADD_SSD	SSD_cases	3116
RBM33	22	0.000202152	8.7892e-05	0.000358931	36	CADD_SSD	SSD_cases	3116
RETREG1	7	0.000765916	5.27352e-05	0.0016255	36	CADD_SSD	SSD_cases	3116
RGL2	21	0.000154872	5.27352e-05	0.000301345	36	CADD_SSD	SSD_cases	3116
RGPD8	3	0.00167263	0.00163479	0.00156755	36	CADD_SSD	SSD_cases	3116
RHBDD2	8	0.000718517	0.000140628	0.0014107	36	CADD_SSD	SSD_cases	3116
RHBDD3	16	0.000215336	9.6683e-05	0.000446297	36	CADD_SSD	SSD_cases	3116
RPL9	8	0.000758069	0.000166994	0.00162835	36	CADD_SSD	SSD_cases	3116
SDF2L1	7	0.000705646	0.000123049	0.00107393	36	CADD_SSD	SSD_cases	3116
SRRM4	18	0.000282235	6.15244e-05	0.000544045	36	CADD_SSD	SSD_cases	3116
SUCO	15	0.00035274	0.000140627	0.000732575	36	CADD_SSD	SSD_cases	3116
SUPT7L	15	0.00024727	5.27371e-05	0.000328355	36	CADD_SSD	SSD_cases	3116
SURF2	17	0.000200602	0.00010547	0.000272329	36	CADD_SSD	SSD_cases	3116
TMEM259	25	0.000142739	0.00010547	0.000115643	36	CADD_SSD	SSD_cases	3116
TRMT6	11	0.000335588	0.00010547	0.000460034	36	CADD_SSD	SSD_cases	3116
TRUB2	16	0.000357062	0.00010547	0.000769384	36	CADD_SSD	SSD_cases	3116
TTC27	21	0.000169924	8.7892e-05	0.000190896	36	CADD_SSD	SSD_cases	3116
TUBE1	7	0.00058511	7.03136e-05	0.00139379	36	CADD_SSD	SSD_cases	3116
UBE2Q1	13	0.000381316	5.27352e-05	0.000600862	36	CADD_SSD	SSD_cases	3116
USP1	12	0.000335455	0.000237308	0.000403675	36	CADD_SSD	SSD_cases	3116
USP8	10	0.000432428	0.000228519	0.00060821	36	CADD_SSD	SSD_cases	3116
VANGL1	18	0.000257817	0.000149416	0.000291661	36	CADD_SSD	SSD_cases	3116
WASHC2A	1	0.00613659	0.00613659		36	CADD_SSD	SSD_cases	3116
ZC3H11A	24	0.000154544	7.03136e-05	0.000234065	36	CADD_SSD	SSD_cases	3116
ZC3H4	28	0.000109237	7.03136e-05	0.000124423	36	CADD_SSD	SSD_cases	3116
ZNF777	9	0.000621103	0.000123049	0.00110587	36	CADD_SSD	SSD_cases	3116
A2M	23	0.000184191	8.7892e-05	0.000343685	36	CADD_SSD	SSD_controls	2853
APBA3	25	0.000182113	0.00010547	0.000185331	36	CADD_SSD	SSD_controls	2853
APLP2	21	0.000191688	8.7892e-05	0.000291288	36	CADD_SSD	SSD_controls	2853
ARHGEF10L	20	0.000218851	0.000140628	0.000242266	36	CADD_SSD	SSD_controls	2853
ARHGEF26	15	0.000370324	0.000123049	0.000738296	36	CADD_SSD	SSD_controls	2853
ATIC	19	0.000214642	0.00010547	0.000306523	36	CADD_SSD	SSD_controls	2853
ATP5PO	6	0.00101076	0.000114259	0.00215327	36	CADD_SSD	SSD_controls	2853
ATXN7L3	11	0.00044745	7.03136e-05	0.00124619	36	CADD_SSD	SSD_controls	2853
BCORL1	21	0.000167413	0.00010547	0.000165052	36	CADD_SSD	SSD_controls	2853
BTBD2	10	0.000502746	0.00022852	0.000706021	36	CADD_SSD	SSD_controls	2853
CBLB	17	0.000242996	8.7892e-05	0.0002956	36	CADD_SSD	SSD_controls	2853
CDH4	20	0.000202152	7.03136e-05	0.00030084	36	CADD_SSD	SSD_controls	2853
CEP95	21	0.000163228	7.03136e-05	0.000312092	36	CADD_SSD	SSD_controls	2853
CLIP1	18	0.000192387	0.000158206	0.000165613	36	CADD_SSD	SSD_controls	2853
CNKSR2	15	0.000186335	0.000105474	0.00018254	36	CADD_SSD	SSD_controls	2853
COQ6	14	0.000413092	7.91028e-05	0.000813288	36	CADD_SSD	SSD_controls	2853
DNMT3B	20	0.000181936	0.000123049	0.00020715	36	CADD_SSD	SSD_controls	2853
EMC1	24	0.000149416	9.6681e-05	0.000134474	36	CADD_SSD	SSD_controls	2853
ERP44	4	0.00158206	4.3946e-05	0.00309383	36	CADD_SSD	SSD_controls	2853
EXOSC3	13	0.000471912	8.7892e-05	0.000726083	36	CADD_SSD	SSD_controls	2853
FAM171B	11	0.00043946	0.000123049	0.000963643	36	CADD_SSD	SSD_controls	2853
FBXO10	23	0.000210178	8.7892e-05	0.000280583	36	CADD_SSD	SSD_controls	2853
FBXO16	11	0.000481008	5.27352e-05	0.000976203	36	CADD_SSD	SSD_controls	2853
GRM4	18	0.000197269	7.03136e-05	0.000377475	36	CADD_SSD	SSD_controls	2853
GSR	11	0.000559313	0.000316411	0.0006312	36	CADD_SSD	SSD_controls	2853
IPO5	11	0.000437862	7.03136e-05	0.000936862	36	CADD_SSD	SSD_controls	2853
JUP	27	9.04964e-05	5.27352e-05	9.69824e-05	36	CADD_SSD	SSD_controls	2853
KDM3B	24	0.000156741	5.27352e-05	0.000252187	36	CADD_SSD	SSD_controls	2853
METTL9	4	0.00111627	0.000175796	0.00199114	36	CADD_SSD	SSD_controls	2853
MIS18A	3	0.00150594	8.7892e-05	0.00248663	36	CADD_SSD	SSD_controls	2853
MPHOSPH10	10	0.000562511	0.000114259	0.000984774	36	CADD_SSD	SSD_controls	2853
MRPS25	12	0.000375006	0.000202152	0.000414447	36	CADD_SSD	SSD_controls	2853
MRPS27	7	0.000607711	0.000404303	0.000660292	36	CADD_SSD	SSD_controls	2853
NAA16	13	0.00030289	0.000246106	0.000373664	36	CADD_SSD	SSD_controls	2853
NAA80	18	0.000301762	0.000166995	0.000453294	36	CADD_SSD	SSD_controls	2853
NDUFA7	13	0.000266387	5.27352e-05	0.00058492	36	CADD_SSD	SSD_controls	2853
NDUFB9	19	0.000194288	0.000123049	0.000198659	36	CADD_SSD	SSD_controls	2853
NOL8	15	0.00035274	7.03136e-05	0.000574023	36	CADD_SSD	SSD_controls	2853
NR2C2	12	0.000375006	0.000202152	0.000414447	36	CADD_SSD	SSD_controls	2853
NRBP1	15	0.000323443	8.7892e-05	0.000541306	36	CADD_SSD	SSD_controls	2853
NRBP2	16	0.000312017	0.00010547	0.000866041	36	CADD_SSD	SSD_controls	2853
ORC4	6	0.00118361	0.000298833	0.0019377	36	CADD_SSD	SSD_controls	2853
PAM	21	0.000212615	8.7892e-05	0.000347186	36	CADD_SSD	SSD_controls	2853
PCIF1	21	0.000229361	5.27352e-05	0.000413276	36	CADD_SSD	SSD_controls	2853
PHGDH	18	0.000291997	0.000175784	0.000321435	36	CADD_SSD	SSD_controls	2853
PRRT3	20	0.000210064	0.00010547	0.000256421	36	CADD_SSD	SSD_controls	2853
RAB1B	9	0.000539071	3.51568e-05	0.00119798	36	CADD_SSD	SSD_controls	2853
RGS3	21	0.000205087	8.7892e-05	0.000411221	36	CADD_SSD	SSD_controls	2853
RHOG	8	0.000821791	0.000175784	0.00111151	36	CADD_SSD	SSD_controls	2853
RPTOR	21	0.000184155	5.27352e-05	0.000523223	36	CADD_SSD	SSD_controls	2853
RPUSD4	17	0.000250234	5.27352e-05	0.000421585	36	CADD_SSD	SSD_controls	2853
SCARF2	3	0.00230863	3.51568e-05	0.003953	36	CADD_SSD	SSD_controls	2853
SDAD1	23	0.000197184	0.00010547	0.000402317	36	CADD_SSD	SSD_controls	2853
SLC8A2	15	0.000473635	7.0497e-05	0.0012031	36	CADD_SSD	SSD_controls	2853
THTPA	21	0.00020843	0.000140627	0.000209787	36	CADD_SSD	SSD_controls	2853
TRNAU1AP	8	0.000703136	7.0314e-05	0.00134747	36	CADD_SSD	SSD_controls	2853
UBE2R2	11	0.000463433	0.000123049	0.000795053	36	CADD_SSD	SSD_controls	2853
UBR2	17	0.000292629	0.000123049	0.000397702	36	CADD_SSD	SSD_controls	2853
WASHC2A	2	0.00318255	0.00318255	0.00417764	36	CADD_SSD	SSD_controls	2853
XRCC5	9	0.000613291	5.27352e-05	0.00144724	36	CADD_SSD	SSD_controls	2853
YIPF3	16	0.000327397	0.000105472	0.00042928	36	CADD_SSD	SSD_controls	2853
ZBTB41	14	0.0003252	8.78918e-05	0.000674238	36	CADD_SSD	SSD_controls	2853
ZNF90	9	0.000525399	0.000123049	0.00124247	36	CADD_SSD	SSD_controls	2853
ALDH1B1	4	0.0013008	0.000624033	0.00183226	36	LOF_SSD	SSD_cases	3116
FANCL	3	0.00140627	1.75784e-05	0.00240529	36	LOF_SSD	SSD_cases	3116
FDXR	5	0.000594151	1.75784e-05	0.00128925	36	LOF_SSD	SSD_cases	3116
KRT76	1	0.00857826	0.00857826		36	LOF_SSD	SSD_cases	3116
OBSCN	15	0.000255474	5.27352e-05	0.000508381	36	LOF_SSD	SSD_cases	3116
RORC	1	0.00474617	0.00474617		36	LOF_SSD	SSD_cases	3116
WASHC2A	1	0.00613659	0.00613659		36	LOF_SSD	SSD_cases	3116
ADGRG1	23	8.25424e-05	5.27352e-05	0.000121722	37	CADD_SSD	SSD_cases_controls	5969
ADI1	13	0.000213645	0.000123049	0.000261897	37	CADD_SSD	SSD_cases_controls	5969
AGTRAP	11	0.000303637	7.03136e-05	0.0007588	37	CADD_SSD	SSD_cases_controls	5969
AKAP17A	13	0.000223111	8.78951e-05	0.000304498	37	CADD_SSD	SSD_cases_controls	5969
BOLA3	8	0.000323004	0.000105475	0.000579129	37	CADD_SSD	SSD_cases_controls	5969
CADM1	11	0.000254088	5.27352e-05	0.000442707	37	CADD_SSD	SSD_cases_controls	5969
CAT	22	0.000119054	4.3946e-05	0.000220151	37	CADD_SSD	SSD_cases_controls	5969
CCDC47	17	0.00016958	5.27352e-05	0.000349914	37	CADD_SSD	SSD_cases_controls	5969
CCDC85C	7	0.000351568	0.000158206	0.000412126	37	CADD_SSD	SSD_cases_controls	5969
CD2AP	20	0.000111623	5.27352e-05	0.00023091	37	CADD_SSD	SSD_cases_controls	5969
CDCA8	11	0.000230118	8.7892e-05	0.000366666	37	CADD_SSD	SSD_cases_controls	5969
CLP1	14	0.000200896	4.3946e-05	0.00055097	37	CADD_SSD	SSD_cases_controls	5969
CLTA	27	8.33347e-05	3.51568e-05	0.000111452	37	CADD_SSD	SSD_cases_controls	5969
CLU	14	0.000197133	7.91028e-05	0.000410425	37	CADD_SSD	SSD_cases_controls	5969
DAP	4	0.000716319	0.000158206	0.00117774	37	CADD_SSD	SSD_cases_controls	5969
DDX49	14	0.000166995	5.27352e-05	0.000329493	37	CADD_SSD	SSD_cases_controls	5969
DENND11	10	0.000251371	0.00010547	0.000428908	37	CADD_SSD	SSD_cases_controls	5969
ESCO1	17	0.000141661	5.27352e-05	0.000253935	37	CADD_SSD	SSD_cases_controls	5969
FRA10AC1	8	0.000408699	9.66813e-05	0.00061152	37	CADD_SSD	SSD_cases_controls	5969
GALK2	18	0.000120119	4.3946e-05	0.000244931	37	CADD_SSD	SSD_cases_controls	5969
GLOD4	15	0.000230863	3.51568e-05	0.000526929	37	CADD_SSD	SSD_cases_controls	5969
GRHL2	14	0.000189596	3.51568e-05	0.000298967	37	CADD_SSD	SSD_cases_controls	5969
H1-2	19	0.000133226	7.03136e-05	0.000227641	37	CADD_SSD	SSD_cases_controls	5969
HSPB1	15	0.000145315	7.03161e-05	0.000252339	37	CADD_SSD	SSD_cases_controls	5969
JAKMIP2	20	0.000136233	6.15244e-05	0.000216937	37	CADD_SSD	SSD_cases_controls	5969
LGALS1	3	0.000873122	1.7579e-05	0.00148185	37	CADD_SSD	SSD_cases_controls	5969
LRRC4B	8	0.000232914	0.000254887	0.000185973	37	CADD_SSD	SSD_cases_controls	5969
MAP3K7	12	0.000187503	3.51568e-05	0.000328977	37	CADD_SSD	SSD_cases_controls	5969
MARCHF6	22	9.82793e-05	5.27352e-05	0.000137416	37	CADD_SSD	SSD_cases_controls	5969
MARCKSL1	22	9.34865e-05	7.03136e-05	7.48521e-05	37	CADD_SSD	SSD_cases_controls	5969
MARK1	19	0.0001286	5.27352e-05	0.000171438	37	CADD_SSD	SSD_cases_controls	5969
ME3	21	0.000110493	5.27352e-05	0.000180137	37	CADD_SSD	SSD_cases_controls	5969
MT1F	3	0.00104298	0.000246098	0.00156648	37	CADD_SSD	SSD_cases_controls	5969
PAPOLA	9	0.00025391	7.03136e-05	0.000454846	37	CADD_SSD	SSD_cases_controls	5969
PARP16	15	0.000200394	3.51568e-05	0.000326762	37	CADD_SSD	SSD_cases_controls	5969
PARS2	12	0.000208011	1.75784e-05	0.00036427	37	CADD_SSD	SSD_cases_controls	5969
POLDIP2	22	9.42841e-05	7.03136e-05	0.000118174	37	CADD_SSD	SSD_cases_controls	5969
POU4F2	13	0.0001528	3.51568e-05	0.000292781	37	CADD_SSD	SSD_cases_controls	5969
PRKACA	15	0.000141801	5.27352e-05	0.000243343	37	CADD_SSD	SSD_cases_controls	5969
PRXL2A	4	0.000900894	5.27352e-05	0.00169632	37	CADD_SSD	SSD_cases_controls	5969
PSMD11	21	9.54255e-05	3.51568e-05	0.000150454	37	CADD_SSD	SSD_cases_controls	5969
RMND1	9	0.000326177	5.27352e-05	0.000610272	37	CADD_SSD	SSD_cases_controls	5969
RRP1	10	0.000304107	0.000105472	0.000543894	37	CADD_SSD	SSD_cases_controls	5969
SARAF	9	0.000300786	0.000123049	0.000621455	37	CADD_SSD	SSD_cases_controls	5969
SDE2	16	0.000143923	1.75784e-05	0.000399986	37	CADD_SSD	SSD_cases_controls	5969
SERINC1	7	0.000469595	0.000140627	0.00092793	37	CADD_SSD	SSD_cases_controls	5969
SNRK	13	0.000150093	7.03136e-05	0.000217742	37	CADD_SSD	SSD_cases_controls	5969
SNRNP40	10	0.00030938	9.6681e-05	0.000594913	37	CADD_SSD	SSD_cases_controls	5969
SRP72	22	0.000119054	6.15244e-05	0.000122381	37	CADD_SSD	SSD_cases_controls	5969
STAMBP	16	0.000209842	0.000149416	0.000217903	37	CADD_SSD	SSD_cases_controls	5969
STN1	8	0.000327398	4.3946e-05	0.000724042	37	CADD_SSD	SSD_cases_controls	5969
TARDBP	11	0.000262079	5.27408e-05	0.000495664	37	CADD_SSD	SSD_cases_controls	5969
TSPYL4	10	0.00033399	0.000123049	0.000547477	37	CADD_SSD	SSD_cases_controls	5969
TTK	9	0.000345709	3.5158e-05	0.000918841	37	CADD_SSD	SSD_cases_controls	5969
UBAP1	17	0.000162342	7.03161e-05	0.000208225	37	CADD_SSD	SSD_cases_controls	5969
ZBTB12	10	0.000270709	4.3946e-05	0.000672956	37	CADD_SSD	SSD_cases_controls	5969
AAK1	16	0.000261479	8.7892e-05	0.000612606	37	CADD_SSD	SSD_cases	3116
AGO1	10	0.000516805	2.63676e-05	0.00147461	37	CADD_SSD	SSD_cases	3116
ANKRD52	24	0.000152347	7.03136e-05	0.000183538	37	CADD_SSD	SSD_cases	3116
ANTXR2	7	0.000833718	0.000140627	0.00189001	37	CADD_SSD	SSD_cases	3116
ARL6IP4	19	0.000318262	0.00010547	0.000417336	37	CADD_SSD	SSD_cases	3116
ASF1A	3	0.0017344	0.000193362	0.00282276	37	CADD_SSD	SSD_cases	3116
ATP5PO	6	0.000981461	3.51568e-05	0.00216776	37	CADD_SSD	SSD_cases	3116
BAG3	14	0.000385469	9.6681e-05	0.000885775	37	CADD_SSD	SSD_cases	3116
BUD23	14	0.00033399	0.00013184	0.000459528	37	CADD_SSD	SSD_cases	3116
CAAP1	4	0.0017886	0.00044825	0.00278166	37	CADD_SSD	SSD_cases	3116
CARS1	18	0.000247075	5.27352e-05	0.000523912	37	CADD_SSD	SSD_cases	3116
CENPE	18	0.000240243	8.7893e-05	0.00029458	37	CADD_SSD	SSD_cases	3116
CEP41	10	0.000558994	0.000175784	0.00114965	37	CADD_SSD	SSD_cases	3116
CHD4	19	0.00017856	5.27352e-05	0.000297582	37	CADD_SSD	SSD_cases	3116
CPSF2	14	0.000297578	8.7892e-05	0.000555728	37	CADD_SSD	SSD_cases	3116
CWC22	13	0.000377259	0.00010547	0.000551208	37	CADD_SSD	SSD_cases	3116
DEDD	18	0.000278325	0.000175784	0.000454975	37	CADD_SSD	SSD_cases	3116
DGKZ	16	0.000287847	0.000114259	0.00069185	37	CADD_SSD	SSD_cases	3116
EEF1B2	6	0.000952164	7.91044e-05	0.00206809	37	CADD_SSD	SSD_cases	3116
EFS	9	0.000751965	0.000210941	0.00145786	37	CADD_SSD	SSD_cases	3116
EIF2B5	22	0.000202152	0.00010547	0.000271064	37	CADD_SSD	SSD_cases	3116
EPRS1	20	0.000142385	5.27352e-05	0.000241016	37	CADD_SSD	SSD_cases	3116
EXOSC4	15	0.000356256	5.27352e-05	0.0010582	37	CADD_SSD	SSD_cases	3116
FBLL1	8	0.000555917	0.000149416	0.000993848	37	CADD_SSD	SSD_cases	3116
FBXL4	18	0.000297857	9.6681e-05	0.000581119	37	CADD_SSD	SSD_cases	3116
FPGT	6	0.00111916	0.000272465	0.00149086	37	CADD_SSD	SSD_cases	3116
FTO	12	0.000401373	0.000123049	0.00064682	37	CADD_SSD	SSD_cases	3116
GPRC5B	11	0.000490597	0.00010547	0.00122423	37	CADD_SSD	SSD_cases	3116
GTF3C2	9	0.000472664	0.00010547	0.00102696	37	CADD_SSD	SSD_cases	3116
HNRNPUL2	8	0.000558114	1.75784e-05	0.00152886	37	CADD_SSD	SSD_cases	3116
ICE2	17	0.000282288	0.000158206	0.000405088	37	CADD_SSD	SSD_cases	3116
IDS	6	0.000738293	0.000202152	0.00118463	37	CADD_SSD	SSD_cases	3116
ILF3	19	0.000209091	5.27352e-05	0.000611799	37	CADD_SSD	SSD_cases	3116
IRF2BP1	7	0.000901583	3.51568e-05	0.00231562	37	CADD_SSD	SSD_cases	3116
KCNH1	18	0.000257818	7.03136e-05	0.00046214	37	CADD_SSD	SSD_cases	3116
KNL1	23	0.000127635	7.03136e-05	0.000172901	37	CADD_SSD	SSD_cases	3116
LUC7L	15	0.000297661	8.7892e-05	0.000607463	37	CADD_SSD	SSD_cases	3116
MDP1	10	0.000460555	0.000237308	0.000767649	37	CADD_SSD	SSD_cases	3116
MIPEP	18	0.000254887	9.6681e-05	0.000386595	37	CADD_SSD	SSD_cases	3116
MTBP	10	0.000492195	0.000254887	0.000876729	37	CADD_SSD	SSD_cases	3116
MTERF1	9	0.000388678	5.27352e-05	0.000751899	37	CADD_SSD	SSD_cases	3116
MTHFS	5	0.00120239	0.00100197	0.0014334	37	CADD_SSD	SSD_cases	3116
NAA16	18	0.000250005	0.00013184	0.000328451	37	CADD_SSD	SSD_cases	3116
NGDN	13	0.000342111	0.00010547	0.000836549	37	CADD_SSD	SSD_cases	3116
NIT1	18	0.000278325	0.000175784	0.000454975	37	CADD_SSD	SSD_cases	3116
NPEPPS	10	0.000595908	0.000123049	0.00111411	37	CADD_SSD	SSD_cases	3116
NTMT1	18	0.000148441	4.39546e-05	0.000263243	37	CADD_SSD	SSD_cases	3116
NTPCR	8	0.000823987	0.000149416	0.00183609	37	CADD_SSD	SSD_cases	3116
NTRK2	21	0.000200896	5.27352e-05	0.000348902	37	CADD_SSD	SSD_cases	3116
OS9	25	0.000146955	5.27352e-05	0.000285925	37	CADD_SSD	SSD_cases	3116
PACSIN3	22	0.00015501	5.27362e-05	0.00035126	37	CADD_SSD	SSD_cases	3116
PGP	10	0.000509774	0.000105472	0.000985645	37	CADD_SSD	SSD_cases	3116
PHAX	7	0.000914078	0.000140627	0.00207142	37	CADD_SSD	SSD_cases	3116
PISD	17	0.000282289	0.000123049	0.000596128	37	CADD_SSD	SSD_cases	3116
POMGNT2	24	0.000141361	8.7892e-05	0.000141436	37	CADD_SSD	SSD_cases	3116
PPP1R13B	27	0.000100262	5.27352e-05	0.000118203	37	CADD_SSD	SSD_cases	3116
PRPF38B	14	0.000369146	9.6681e-05	0.000776578	37	CADD_SSD	SSD_cases	3116
PRRT3	17	0.000263678	0.000210948	0.000260063	37	CADD_SSD	SSD_cases	3116
PTN	4	0.00162161	0.000298833	0.00282586	37	CADD_SSD	SSD_cases	3116
RPL36AL	14	0.0003252	0.000114259	0.000434687	37	CADD_SSD	SSD_cases	3116
SAAL1	6	0.000996109	0.000263676	0.00158914	37	CADD_SSD	SSD_cases	3116
SCGN	5	0.00102306	0.000386725	0.00167551	37	CADD_SSD	SSD_cases	3116
SEMA4D	15	0.000248442	8.7892e-05	0.000530394	37	CADD_SSD	SSD_cases	3116
SLC5A7	9	0.000574227	8.7892e-05	0.00100066	37	CADD_SSD	SSD_cases	3116
SLITRK5	21	0.000195037	0.00010547	0.000227903	37	CADD_SSD	SSD_cases	3116
SUCLA2	20	0.000175784	6.15244e-05	0.000246758	37	CADD_SSD	SSD_cases	3116
TBCC	7	0.00105973	0.000228535	0.00186943	37	CADD_SSD	SSD_cases	3116
TSNAX	5	0.00123049	7.03136e-05	0.00259435	37	CADD_SSD	SSD_cases	3116
TSPYL1	4	0.00174911	0.000105472	0.00334641	37	CADD_SSD	SSD_cases	3116
UBE2C	7	0.000728247	8.7892e-05	0.00141444	37	CADD_SSD	SSD_cases	3116
UNC119	16	0.000331804	0.000131838	0.000430204	37	CADD_SSD	SSD_cases	3116
WDR33	9	0.000302746	1.75784e-05	0.000621621	37	CADD_SSD	SSD_cases	3116
ZC3H14	17	0.000241961	3.51568e-05	0.000620698	37	CADD_SSD	SSD_cases	3116
ACBD5	21	0.000230193	7.03136e-05	0.000367044	37	CADD_SSD	SSD_controls	2853
ACTN2	22	0.000177382	0.000131838	0.000178187	37	CADD_SSD	SSD_controls	2853
ANLN	17	0.000404304	8.78951e-05	0.00082239	37	CADD_SSD	SSD_controls	2853
ARID5B	14	0.000409326	4.3946e-05	0.00090007	37	CADD_SSD	SSD_controls	2853
CBL	28	0.000139372	8.7892e-05	0.000183862	37	CADD_SSD	SSD_controls	2853
CDKL5	12	0.000427741	0.000158206	0.000684729	37	CADD_SSD	SSD_controls	2853
CIAPIN1	11	0.000533745	3.51568e-05	0.00138427	37	CADD_SSD	SSD_controls	2853
CILP2	29	0.000100017	7.03136e-05	9.83354e-05	37	CADD_SSD	SSD_controls	2853
CORO7	14	0.000459552	7.91071e-05	0.00133218	37	CADD_SSD	SSD_controls	2853
DDX39A	11	0.000378736	5.27352e-05	0.000634304	37	CADD_SSD	SSD_controls	2853
DENND1A	16	0.000277958	0.00010547	0.000525403	37	CADD_SSD	SSD_controls	2853
DIS3L2	19	0.000296982	0.000123049	0.000393802	37	CADD_SSD	SSD_controls	2853
EWSR1	23	0.000126106	7.03136e-05	0.000166902	37	CADD_SSD	SSD_controls	2853
FNBP1	4	0.0013008	0.000272466	0.00220756	37	CADD_SSD	SSD_controls	2853
FRMPD4	14	0.000200898	9.66811e-05	0.000218659	37	CADD_SSD	SSD_controls	2853
FSCN1	10	0.000569541	0.00014942	0.00122577	37	CADD_SSD	SSD_controls	2853
GMPR	12	0.000476082	0.000140628	0.000818567	37	CADD_SSD	SSD_controls	2853
GPATCH1	20	0.000200394	7.91028e-05	0.000307253	37	CADD_SSD	SSD_controls	2853
GPATCH4	16	0.000286749	0.000158206	0.000407361	37	CADD_SSD	SSD_controls	2853
GTF2H4	7	0.000673001	7.03136e-05	0.00124035	37	CADD_SSD	SSD_controls	2853
H1-4	17	0.000224384	5.27352e-05	0.000470306	37	CADD_SSD	SSD_controls	2853
HBS1L	15	0.000373834	5.27352e-05	0.000709057	37	CADD_SSD	SSD_controls	2853
HP1BP3	7	0.00103964	8.7892e-05	0.00245016	37	CADD_SSD	SSD_controls	2853
IAH1	15	0.000322271	0.000140627	0.000648214	37	CADD_SSD	SSD_controls	2853
ITGA5	19	0.000193362	0.000140627	0.00019513	37	CADD_SSD	SSD_controls	2853
LGALS8	18	0.000279301	0.000175784	0.000279952	37	CADD_SSD	SSD_controls	2853
LUC7L	11	0.000361157	5.27352e-05	0.000706965	37	CADD_SSD	SSD_controls	2853
MAP3K10	15	0.0003961	0.000140627	0.000809259	37	CADD_SSD	SSD_controls	2853
MKI67	14	0.000337756	0.000166995	0.000454805	37	CADD_SSD	SSD_controls	2853
MRPL11	9	0.000730498	0.000175784	0.00143821	37	CADD_SSD	SSD_controls	2853
NARS1	10	0.000820912	0.000123049	0.00168331	37	CADD_SSD	SSD_controls	2853
NAXD	8	0.000850355	0.00043067	0.00111346	37	CADD_SSD	SSD_controls	2853
NAXE	16	0.000286749	0.000158206	0.000407361	37	CADD_SSD	SSD_controls	2853
NEFM	20	0.000229401	0.000114259	0.000249091	37	CADD_SSD	SSD_controls	2853
NGDN	13	0.000342111	8.7892e-05	0.000836857	37	CADD_SSD	SSD_controls	2853
NLGN3	8	0.000672374	0.00021094	0.00107636	37	CADD_SSD	SSD_controls	2853
NOP14	15	0.000329302	7.03136e-05	0.000650247	37	CADD_SSD	SSD_controls	2853
NRXN3	30	0.000124807	7.03136e-05	0.000145055	37	CADD_SSD	SSD_controls	2853
NUCB1	14	0.000453271	0.000184573	0.000649657	37	CADD_SSD	SSD_controls	2853
PITX2	3	0.00255473	0.000562509	0.00346586	37	CADD_SSD	SSD_controls	2853
PLXDC2	12	0.000364752	5.27352e-05	0.00105409	37	CADD_SSD	SSD_controls	2853
PUS7	4	0.00181497	4.3946e-05	0.00355971	37	CADD_SSD	SSD_controls	2853
RAPGEF2	16	0.000281254	0.000246097	0.000332661	37	CADD_SSD	SSD_controls	2853
RBM4	21	0.000191688	5.27352e-05	0.000394395	37	CADD_SSD	SSD_controls	2853
RECQL5	19	0.000220193	0.000193362	0.000221063	37	CADD_SSD	SSD_controls	2853
RPL22	8	0.000705333	0.000457039	0.000805402	37	CADD_SSD	SSD_controls	2853
SECISBP2	12	0.000440925	8.78918e-05	0.000749712	37	CADD_SSD	SSD_controls	2853
SLMAP	11	0.000543333	0.000193362	0.000872125	37	CADD_SSD	SSD_controls	2853
SMPD4	17	0.000237826	5.27352e-05	0.000649661	37	CADD_SSD	SSD_controls	2853
SNN	7	0.000657935	0.000685558	0.000492913	37	CADD_SSD	SSD_controls	2853
SP1	18	0.000264653	0.000114259	0.000365533	37	CADD_SSD	SSD_controls	2853
STK26	4	0.0010547	0.000166994	0.00184056	37	CADD_SSD	SSD_controls	2853
THBS1	28	0.000186459	7.03136e-05	0.000226251	37	CADD_SSD	SSD_controls	2853
TTYH2	14	0.000371658	0.000193362	0.000432502	37	CADD_SSD	SSD_controls	2853
USP3	16	0.000336193	8.7892e-05	0.00065655	37	CADD_SSD	SSD_controls	2853
ZNF627	13	0.000439473	7.03235e-05	0.00101591	37	CADD_SSD	SSD_controls	2853
ABCA13	16	0.000281254	7.91028e-05	0.000744572	37	LOF_SSD	SSD_cases	3116
ANO7	3	0.00213299	8.7892e-05	0.00358799	37	LOF_SSD	SSD_cases	3116
COL6A6	12	0.000342779	0.000158209	0.000487118	37	LOF_SSD	SSD_cases	3116
DUOX2	9	0.000712909	0.000298833	0.000793529	37	LOF_SSD	SSD_cases	3116
GAGE10	1	0.00613551	0.00613551		37	LOF_SSD	SSD_cases	3116
GRAMD1A	1	0.00497469	0.00497469		37	LOF_SSD	SSD_cases	3116
GRAMD2A	3	0.00195706	0.000246098	0.00313242	37	LOF_SSD	SSD_cases	3116
HLA-C	4	0.0016304	0.000439462	0.0026737	37	LOF_SSD	SSD_cases	3116
KRT82	5	0.00124455	8.7892e-05	0.00265534	37	LOF_SSD	SSD_cases	3116
OR4F17	1	0.00648643	0.00648643		37	LOF_SSD	SSD_cases	3116
PASK	6	0.000752941	0.000386724	0.00102163	37	LOF_SSD	SSD_cases	3116
PCK2	9	0.000583993	0.000193362	0.000930692	37	LOF_SSD	SSD_cases	3116
PPIC	1	0.00631065	0.00631065		37	LOF_SSD	SSD_cases	3116
ABCA5	14	0.000204663	7.03146e-05	0.000399043	38	CADD_SSD	SSD_cases_controls	5969
ACBD6	26	7.09897e-05	5.27352e-05	5.74426e-05	38	CADD_SSD	SSD_cases_controls	5969
ALKBH5	14	0.000179552	5.27352e-05	0.000323556	38	CADD_SSD	SSD_cases_controls	5969
ARCN1	10	0.000268949	8.78918e-05	0.000457642	38	CADD_SSD	SSD_cases_controls	5969
ARMCX2	11	0.000218931	7.03136e-05	0.00026278	38	CADD_SSD	SSD_cases_controls	5969
B3GALT4	24	8.49623e-05	5.27352e-05	8.83747e-05	38	CADD_SSD	SSD_cases_controls	5969
BASP1	9	0.000251957	0.000210941	0.000248752	38	CADD_SSD	SSD_cases_controls	5969
BPGM	11	0.000218931	7.03136e-05	0.000325116	38	CADD_SSD	SSD_cases_controls	5969
CAPG	20	0.000145902	0.000123049	0.000130814	38	CADD_SSD	SSD_cases_controls	5969
CCDC57	17	0.000123049	5.27352e-05	0.000212401	38	CADD_SSD	SSD_cases_controls	5969
CHID1	17	0.000146832	5.27352e-05	0.000287364	38	CADD_SSD	SSD_cases_controls	5969
CLGN	10	0.000268949	7.03136e-05	0.000623147	38	CADD_SSD	SSD_cases_controls	5969
CSRP1	7	0.000472106	0.000210941	0.000714719	38	CADD_SSD	SSD_cases_controls	5969
ELAVL2	12	0.000191897	9.6681e-05	0.00032182	38	CADD_SSD	SSD_cases_controls	5969
ENO2	15	0.000137112	8.7892e-05	0.000128181	38	CADD_SSD	SSD_cases_controls	5969
FAM111B	19	0.000123049	8.7892e-05	0.000144718	38	CADD_SSD	SSD_cases_controls	5969
FAXC	13	0.000244745	3.51568e-05	0.000414769	38	CADD_SSD	SSD_cases_controls	5969
FUBP1	19	0.000106396	5.27352e-05	0.000122135	38	CADD_SSD	SSD_cases_controls	5969
HNRNPH1	9	0.00025977	3.51568e-05	0.000687177	38	CADD_SSD	SSD_cases_controls	5969
IBTK	17	0.000117879	7.03136e-05	0.000139906	38	CADD_SSD	SSD_cases_controls	5969
IPO11	30	6.73846e-05	3.51599e-05	7.98352e-05	38	CADD_SSD	SSD_cases_controls	5969
JAKMIP1	23	9.3242e-05	7.03136e-05	0.000112611	38	CADD_SSD	SSD_cases_controls	5969
KCNA3	12	0.000231455	7.03136e-05	0.000571096	38	CADD_SSD	SSD_cases_controls	5969
LAMP1	18	0.000146487	9.6681e-05	0.000112152	38	CADD_SSD	SSD_cases_controls	5969
LMAN1	12	0.000224125	0.000114259	0.000367364	38	CADD_SSD	SSD_cases_controls	5969
M6PR	14	0.000141883	5.27352e-05	0.000225373	38	CADD_SSD	SSD_cases_controls	5969
MAOA	7	0.000331478	0.000123049	0.000413052	38	CADD_SSD	SSD_cases_controls	5969
MIB1	31	4.53636e-05	3.51568e-05	3.97688e-05	38	CADD_SSD	SSD_cases_controls	5969
MRPL18	10	0.000232035	3.51568e-05	0.000562862	38	CADD_SSD	SSD_cases_controls	5969
MRPS11	11	0.000305256	0.00010547	0.000711291	38	CADD_SSD	SSD_cases_controls	5969
MSL1	5	0.000625792	1.7579e-05	0.00133072	38	CADD_SSD	SSD_cases_controls	5969
PHB2	25	7.45326e-05	3.51568e-05	9.06722e-05	38	CADD_SSD	SSD_cases_controls	5969
PIK3R2	27	9.37546e-05	3.51593e-05	0.000123828	38	CADD_SSD	SSD_cases_controls	5969
PNO1	13	0.000246098	0.000123049	0.000355356	38	CADD_SSD	SSD_cases_controls	5969
PPP1R10	26	9.33014e-05	6.15244e-05	0.000112366	38	CADD_SSD	SSD_cases_controls	5969
PRICKLE2	24	9.96121e-05	5.27352e-05	0.000141076	38	CADD_SSD	SSD_cases_controls	5969
PRRC1	17	0.000117879	5.27352e-05	0.000111308	38	CADD_SSD	SSD_cases_controls	5969
PRTFDC1	10	0.000290044	0.000123049	0.000354122	38	CADD_SSD	SSD_cases_controls	5969
RAB3GAP1	24	7.91028e-05	5.27352e-05	0.000111898	38	CADD_SSD	SSD_cases_controls	5969
SARS2	32	5.32846e-05	3.51568e-05	5.36689e-05	38	CADD_SSD	SSD_cases_controls	5969
SERPINI1	13	0.000251506	7.03136e-05	0.000613709	38	CADD_SSD	SSD_cases_controls	5969
SH3GL1	20	0.000123049	8.7892e-05	0.000156812	38	CADD_SSD	SSD_cases_controls	5969
SLC44A5	8	0.000419685	5.27352e-05	0.000957911	38	CADD_SSD	SSD_cases_controls	5969
SMG8	22	0.000109466	3.51568e-05	0.000128481	38	CADD_SSD	SSD_cases_controls	5969
SMYD3	15	0.000146487	7.03136e-05	0.000210487	38	CADD_SSD	SSD_cases_controls	5969
SRFBP1	20	0.000112502	6.15244e-05	0.000128341	38	CADD_SSD	SSD_cases_controls	5969
SULF2	24	8.78924e-05	3.51568e-05	0.000107489	38	CADD_SSD	SSD_cases_controls	5969
TAB1	19	0.0001249	5.27352e-05	0.000156996	38	CADD_SSD	SSD_cases_controls	5969
UBR3	21	0.000103796	3.5158e-05	0.000150898	38	CADD_SSD	SSD_cases_controls	5969
WDR37	18	0.000163088	7.03136e-05	0.00027191	38	CADD_SSD	SSD_cases_controls	5969
ZFYVE1	16	0.000185672	6.15244e-05	0.000283658	38	CADD_SSD	SSD_cases_controls	5969
ZMYM1	20	0.000116019	7.03148e-05	0.000214033	38	CADD_SSD	SSD_cases_controls	5969
ZNF672	28	8.34974e-05	5.27352e-05	0.000140922	38	CADD_SSD	SSD_cases_controls	5969
CAPS2	14	0.00034529	8.7892e-05	0.000822005	38	CADD_SSD	SSD_cases	3116
CAVIN1	8	0.000709728	0.000421882	0.000820902	38	CADD_SSD	SSD_cases	3116
CEP97	14	0.000272465	7.03136e-05	0.000482133	38	CADD_SSD	SSD_cases	3116
CES2	15	0.000283598	5.27371e-05	0.000548316	38	CADD_SSD	SSD_cases	3116
COPG1	21	0.000177458	0.00010547	0.000197388	38	CADD_SSD	SSD_cases	3116
COQ3	6	0.000908217	7.91027e-05	0.00163718	38	CADD_SSD	SSD_cases	3116
CRNKL1	17	0.000234723	5.27352e-05	0.000335947	38	CADD_SSD	SSD_cases	3116
DIXDC1	17	0.00028539	0.000175784	0.000529709	38	CADD_SSD	SSD_cases	3116
DNM1	16	0.000379035	7.03136e-05	0.000750167	38	CADD_SSD	SSD_cases	3116
DYM	24	0.000231449	2.63676e-05	0.000484262	38	CADD_SSD	SSD_cases	3116
EIF3K	10	0.000467585	0.000131838	0.000770746	38	CADD_SSD	SSD_cases	3116
EXOC3	21	0.000193362	8.7892e-05	0.000301713	38	CADD_SSD	SSD_cases	3116
GNA13	6	0.000700207	0.000307622	0.00084978	38	CADD_SSD	SSD_cases	3116
GPATCH1	20	0.000236429	0.000123049	0.000297468	38	CADD_SSD	SSD_cases	3116
HPS3	21	0.000162391	7.03136e-05	0.000264548	38	CADD_SSD	SSD_cases	3116
IARS2	18	0.000280279	0.000123049	0.000301861	38	CADD_SSD	SSD_cases	3116
LARGE1	22	0.000170993	4.3947e-05	0.000225781	38	CADD_SSD	SSD_cases	3116
LIG4	19	0.000264601	0.00010547	0.000480315	38	CADD_SSD	SSD_cases	3116
LRCH2	11	0.000441101	0.000316411	0.000459982	38	CADD_SSD	SSD_cases	3116
LZTFL1	8	0.000643809	3.51568e-05	0.00112901	38	CADD_SSD	SSD_cases	3116
MAD2L1	2	0.00323443	0.00323443	0.00444987	38	CADD_SSD	SSD_cases	3116
MAPK8IP1	24	0.000223394	9.6681e-05	0.000412724	38	CADD_SSD	SSD_cases	3116
MFAP1	10	0.000534384	7.91028e-05	0.000966092	38	CADD_SSD	SSD_cases	3116
MGAT2	14	0.000331478	0.000114259	0.000435076	38	CADD_SSD	SSD_cases	3116
MINDY1	13	0.000373204	0.000193362	0.00048689	38	CADD_SSD	SSD_cases	3116
MTSS1	24	0.000160403	7.91028e-05	0.000193488	38	CADD_SSD	SSD_cases	3116
NCOA5	15	0.000382037	7.03136e-05	0.000854252	38	CADD_SSD	SSD_cases	3116
NOP14	9	0.000554699	0.000369146	0.000784905	38	CADD_SSD	SSD_cases	3116
PAOX	4	0.00155569	0.0003252	0.0026277	38	CADD_SSD	SSD_cases	3116
PAPSS2	20	0.000160843	7.03136e-05	0.000225566	38	CADD_SSD	SSD_cases	3116
PIP4P1	16	0.000240604	0.00010547	0.000290529	38	CADD_SSD	SSD_cases	3116
POLR3G	13	0.000301537	0.000175784	0.000316724	38	CADD_SSD	SSD_cases	3116
PSMD1	27	0.000152346	5.27352e-05	0.000224215	38	CADD_SSD	SSD_cases	3116
PTPRJ	28	0.000123677	4.3946e-05	0.000148117	38	CADD_SSD	SSD_cases	3116
PYGO2	12	0.000396985	7.03208e-05	0.000790953	38	CADD_SSD	SSD_cases	3116
RBM12	21	0.000190014	7.03136e-05	0.000402949	38	CADD_SSD	SSD_cases	3116
RBM39	12	0.000355963	3.51568e-05	0.00104604	38	CADD_SSD	SSD_cases	3116
RBM42	11	0.000393117	5.27352e-05	0.000744183	38	CADD_SSD	SSD_cases	3116
RRM1	17	0.000294697	0.00010547	0.000530985	38	CADD_SSD	SSD_cases	3116
SEMA4C	16	0.000244999	4.39466e-05	0.000424968	38	CADD_SSD	SSD_cases	3116
SHF	9	0.000550789	0.000193362	0.000869197	38	CADD_SSD	SSD_cases	3116
SLC22A17	12	0.000496591	7.03148e-05	0.00128335	38	CADD_SSD	SSD_cases	3116
SPATA33	1	0.00467585	0.00467585		38	CADD_SSD	SSD_cases	3116
SYT17	18	0.000200198	0.000123049	0.000212156	38	CADD_SSD	SSD_cases	3116
TAF5	12	0.000562522	4.3946e-05	0.00129385	38	CADD_SSD	SSD_cases	3116
TPM2	11	0.000465029	8.7892e-05	0.00120369	38	CADD_SSD	SSD_cases	3116
TRIM21	7	0.00092161	3.51568e-05	0.00154719	38	CADD_SSD	SSD_cases	3116
WDCP	10	0.000546688	0.000166995	0.00100111	38	CADD_SSD	SSD_cases	3116
YTHDF2	10	0.000597665	3.51568e-05	0.00175432	38	CADD_SSD	SSD_cases	3116
ZDBF2	16	0.00042298	0.000123049	0.000682334	38	CADD_SSD	SSD_cases	3116
AFF4	14	0.000320178	6.15244e-05	0.000672949	38	CADD_SSD	SSD_controls	2853
ARF5	17	0.000277118	8.7892e-05	0.000523216	38	CADD_SSD	SSD_controls	2853
ARHGAP35	22	0.00012225	5.27352e-05	0.000214021	38	CADD_SSD	SSD_controls	2853
B3GLCT	10	0.000434187	0.00010547	0.00083489	38	CADD_SSD	SSD_controls	2853
BBX	10	0.000690832	9.6681e-05	0.00107454	38	CADD_SSD	SSD_controls	2853
BRWD3	12	0.000279789	0.000140627	0.0004723	38	CADD_SSD	SSD_controls	2853
CARS1	18	0.000261724	7.03136e-05	0.000518871	38	CADD_SSD	SSD_controls	2853
CASP9	11	0.000396313	8.7892e-05	0.000968771	38	CADD_SSD	SSD_controls	2853
CCNT1	17	0.00026988	0.00010547	0.000438182	38	CADD_SSD	SSD_controls	2853
CCPG1	16	0.000402108	0.000114259	0.000759199	38	CADD_SSD	SSD_controls	2853
CD44	12	0.000505379	0.000114259	0.000885135	38	CADD_SSD	SSD_controls	2853
CDK5	20	0.000306743	6.15244e-05	0.000660276	38	CADD_SSD	SSD_controls	2853
CPPED1	10	0.000578335	0.00010547	0.00116583	38	CADD_SSD	SSD_controls	2853
DBT	6	0.00127443	0.000290043	0.00211715	38	CADD_SSD	SSD_controls	2853
DEPDC7	4	0.00161282	0.000281254	0.00277094	38	CADD_SSD	SSD_controls	2853
DGKZ	13	0.00033399	0.000140627	0.000765552	38	CADD_SSD	SSD_controls	2853
DPAGT1	19	0.000273852	0.000158206	0.000358736	38	CADD_SSD	SSD_controls	2853
DYRK1B	17	0.000374332	0.000123049	0.000618079	38	CADD_SSD	SSD_controls	2853
EHBP1L1	17	0.000353639	5.27352e-05	0.000747596	38	CADD_SSD	SSD_controls	2853
EXD2	20	0.000153811	7.91028e-05	0.00018079	38	CADD_SSD	SSD_controls	2853
EXOC2	18	0.000244144	3.51568e-05	0.000466402	38	CADD_SSD	SSD_controls	2853
FGFR1OP2	5	0.00149065	5.27352e-05	0.00316651	38	CADD_SSD	SSD_controls	2853
FNIP1	18	0.000279308	6.15244e-05	0.000478127	38	CADD_SSD	SSD_controls	2853
FUT11	24	0.000232186	9.6681e-05	0.000391462	38	CADD_SSD	SSD_controls	2853
GABBR1	22	0.000202152	0.00010547	0.000269539	38	CADD_SSD	SSD_controls	2853
GBE1	10	0.000474617	8.7893e-05	0.000909181	38	CADD_SSD	SSD_controls	2853
GLMN	10	0.000780481	0.000281254	0.00170103	38	CADD_SSD	SSD_controls	2853
HLA-B	8	0.000940444	0.000228519	0.00149913	38	CADD_SSD	SSD_controls	2853
HMGCLL1	5	0.00136057	5.27352e-05	0.00189971	38	CADD_SSD	SSD_controls	2853
HSPA5	9	0.000804699	8.7892e-05	0.00153418	38	CADD_SSD	SSD_controls	2853
ICE2	19	0.000234995	7.03136e-05	0.000398452	38	CADD_SSD	SSD_controls	2853
ITGAV	16	0.000302129	0.000140628	0.000363281	38	CADD_SSD	SSD_controls	2853
KCNK10	13	0.000397543	3.51568e-05	0.000983411	38	CADD_SSD	SSD_controls	2853
LPIN1	17	0.000225417	0.000123049	0.000227777	38	CADD_SSD	SSD_controls	2853
MBD1	19	0.000235921	0.000123049	0.000382992	38	CADD_SSD	SSD_controls	2853
NDUFA11	4	0.00148098	0.00054493	0.00224134	38	CADD_SSD	SSD_controls	2853
PCDH17	17	0.000320556	3.5158e-05	0.000811087	38	CADD_SSD	SSD_controls	2853
PIGX	21	0.000135605	8.7892e-05	0.000135267	38	CADD_SSD	SSD_controls	2853
PJA2	9	0.000779309	0.000210941	0.00117427	38	CADD_SSD	SSD_controls	2853
PPM1E	5	0.00112502	0.000228519	0.00188031	38	CADD_SSD	SSD_controls	2853
PPP1R9A	18	0.000272465	7.91028e-05	0.000371882	38	CADD_SSD	SSD_controls	2853
PRPF40A	12	0.000462898	0.00021094	0.0010195	38	CADD_SSD	SSD_controls	2853
PYGO2	9	0.000527366	0.000193424	0.000886135	38	CADD_SSD	SSD_controls	2853
RASA1	16	0.000297735	0.000123049	0.000403077	38	CADD_SSD	SSD_controls	2853
RBMXL1	5	0.00157854	0.000263685	0.00308102	38	CADD_SSD	SSD_controls	2853
RNF10	20	0.000197757	5.27352e-05	0.000495024	38	CADD_SSD	SSD_controls	2853
RNF220	23	0.000191069	8.7892e-05	0.000266763	38	CADD_SSD	SSD_controls	2853
RPN1	7	0.000786006	0.000351568	0.000997317	38	CADD_SSD	SSD_controls	2853
SCN3A	19	0.000230369	5.27352e-05	0.000462151	38	CADD_SSD	SSD_controls	2853
SFXN2	13	0.000370501	5.27352e-05	0.000903408	38	CADD_SSD	SSD_controls	2853
SGCB	13	0.000371851	0.000193362	0.000391939	38	CADD_SSD	SSD_controls	2853
SH2B2	10	0.000490477	0.000114259	0.000848819	38	CADD_SSD	SSD_controls	2853
SLC12A6	17	0.000300901	0.000123049	0.000478382	38	CADD_SSD	SSD_controls	2853
SLC22A11	6	0.000899495	0.000114262	0.00132369	38	CADD_SSD	SSD_controls	2853
SLC45A1	13	0.000352921	0.000210948	0.000384082	38	CADD_SSD	SSD_controls	2853
SLC5A7	9	0.000552743	5.27352e-05	0.00101256	38	CADD_SSD	SSD_controls	2853
SLC8A1	15	0.000287114	7.03136e-05	0.000463734	38	CADD_SSD	SSD_controls	2853
SLTM	15	0.000366802	7.03136e-05	0.0008563	38	CADD_SSD	SSD_controls	2853
SMARCE1	6	0.000638681	4.3946e-05	0.00138634	38	CADD_SSD	SSD_controls	2853
SSBP1	13	0.000478673	8.7892e-05	0.000740144	38	CADD_SSD	SSD_controls	2853
SUGP1	15	0.000365632	7.03136e-05	0.00111636	38	CADD_SSD	SSD_controls	2853
TMEM121B	8	0.000898697	0.000272467	0.00122893	38	CADD_SSD	SSD_controls	2853
TMPPE	4	0.00129641	0.00021973	0.00218285	38	CADD_SSD	SSD_controls	2853
TRAPPC14	13	0.000446222	8.7892e-05	0.000762031	38	CADD_SSD	SSD_controls	2853
USP5	27	0.000144534	5.27352e-05	0.0001849	38	CADD_SSD	SSD_controls	2853
WIZ	19	0.000184133	5.27371e-05	0.000346646	38	CADD_SSD	SSD_controls	2853
CRYBA4	2	0.00332232	0.00332232	0.00457416	38	LOF_SSD	SSD_cases	3116
RSKR	4	0.00140627	0.00131838	0.00153989	38	LOF_SSD	SSD_cases	3116
SPATA33	1	0.00467585	0.00467585		38	LOF_SSD	SSD_cases	3116
SPNS3	1	0.00617002	0.00617002		38	LOF_SSD	SSD_cases	3116
SYNPO2L	4	0.00113382	0.000553757	0.00156336	38	LOF_SSD	SSD_cases	3116
TOGARAM2	5	0.00103009	0.000369146	0.00108905	38	LOF_SSD	SSD_cases	3116
XAF1	2	0.00315532	0.00315532	0.00436286	38	LOF_SSD	SSD_cases	3116
ACSS3	10	0.00028477	3.51574e-05	0.000752836	39	CADD_SSD	SSD_cases_controls	5969
ALDH1A1	11	0.000250892	7.03136e-05	0.000601123	39	CADD_SSD	SSD_cases_controls	5969
CALCOCO2	4	0.00072511	4.3946e-05	0.00137998	39	CADD_SSD	SSD_cases_controls	5969
CBLL1	8	0.000283452	3.51568e-05	0.000702662	39	CADD_SSD	SSD_cases_controls	5969
CCDC88A	24	8.93569e-05	3.51574e-05	0.000129995	39	CADD_SSD	SSD_cases_controls	5969
CGGBP1	21	0.000118864	5.27352e-05	0.000152427	39	CADD_SSD	SSD_cases_controls	5969
CLCN5	18	0.000118166	7.03136e-05	0.000157435	39	CADD_SSD	SSD_cases_controls	5969
COA7	7	0.000434438	0.00010547	0.000934345	39	CADD_SSD	SSD_cases_controls	5969
COG2	23	0.00011082	7.03136e-05	0.000109191	39	CADD_SSD	SSD_cases_controls	5969
DARS1	4	0.000711925	0.00010547	0.00127347	39	CADD_SSD	SSD_cases_controls	5969
DDX50	12	0.000215335	7.91028e-05	0.000364831	39	CADD_SSD	SSD_cases_controls	5969
DUSP6	15	0.000175784	5.27352e-05	0.000300968	39	CADD_SSD	SSD_cases_controls	5969
EDEM3	18	0.000139651	6.15244e-05	0.000207332	39	CADD_SSD	SSD_cases_controls	5969
FAHD1	16	0.000157107	7.91028e-05	0.000175604	39	CADD_SSD	SSD_cases_controls	5969
FAM91A1	18	0.000170901	3.51568e-05	0.000414748	39	CADD_SSD	SSD_cases_controls	5969
GALE	18	0.000125002	3.51568e-05	0.000262459	39	CADD_SSD	SSD_cases_controls	5969
GAS2L3	10	0.000286528	0.000123051	0.000330221	39	CADD_SSD	SSD_cases_controls	5969
GFRA1	13	0.000185249	8.7892e-05	0.000347043	39	CADD_SSD	SSD_cases_controls	5969
HDAC1	24	8.71608e-05	4.3946e-05	7.46654e-05	39	CADD_SSD	SSD_cases_controls	5969
HLA-A	11	0.000284458	8.7892e-05	0.000620384	39	CADD_SSD	SSD_cases_controls	5969
IGF2BP1	16	0.000153812	3.51568e-05	0.000268859	39	CADD_SSD	SSD_cases_controls	5969
KIF3B	17	0.000192329	5.27352e-05	0.000356883	39	CADD_SSD	SSD_cases_controls	5969
KNOP1	8	0.000463631	0.000140627	0.000822032	39	CADD_SSD	SSD_cases_controls	5969
LGI2	19	0.000118423	5.27352e-05	0.000168997	39	CADD_SSD	SSD_cases_controls	5969
MBTD1	17	0.000111675	5.27352e-05	0.000183938	39	CADD_SSD	SSD_cases_controls	5969
NDUFV1	27	8.07304e-05	5.27352e-05	0.000112795	39	CADD_SSD	SSD_cases_controls	5969
OGFOD1	17	0.000172684	8.7892e-05	0.000200644	39	CADD_SSD	SSD_cases_controls	5969
P4HB	18	0.000140628	7.03136e-05	0.000246613	39	CADD_SSD	SSD_cases_controls	5969
PDSS1	12	0.000221195	0.000123049	0.000291309	39	CADD_SSD	SSD_cases_controls	5969
PIR	6	0.000348639	0.000131839	0.000587383	39	CADD_SSD	SSD_cases_controls	5969
PON2	13	0.000273142	0.000140627	0.000476114	39	CADD_SSD	SSD_cases_controls	5969
PPIG	13	0.000181195	8.7892e-05	0.000227436	39	CADD_SSD	SSD_cases_controls	5969
RAB27A	18	0.000118166	8.7892e-05	0.000107317	39	CADD_SSD	SSD_cases_controls	5969
RFTN1	17	0.00015924	5.27352e-05	0.000216852	39	CADD_SSD	SSD_cases_controls	5969
RPS19	5	0.000685578	3.51568e-05	0.00117799	39	CADD_SSD	SSD_cases_controls	5969
RRN3	18	0.000133791	5.27352e-05	0.000176314	39	CADD_SSD	SSD_cases_controls	5969
SAMD4B	25	7.59388e-05	5.27352e-05	6.393e-05	39	CADD_SSD	SSD_cases_controls	5969
SLC49A4	11	0.000247696	5.27352e-05	0.000458419	39	CADD_SSD	SSD_cases_controls	5969
SURF6	13	0.000265029	0.000123049	0.000359711	39	CADD_SSD	SSD_cases_controls	5969
TACC1	18	8.88685e-05	4.3946e-05	8.49414e-05	39	CADD_SSD	SSD_cases_controls	5969
TARBP2	12	0.000243168	8.7892e-05	0.000578503	39	CADD_SSD	SSD_cases_controls	5969
TBC1D22A	23	0.000101649	3.51568e-05	0.000142014	39	CADD_SSD	SSD_cases_controls	5969
TRIM16	21	0.000103797	7.03136e-05	0.000110466	39	CADD_SSD	SSD_cases_controls	5969
TTL	9	0.000251957	7.03136e-05	0.000559272	39	CADD_SSD	SSD_cases_controls	5969
UPF2	23	9.32421e-05	5.27352e-05	0.000116654	39	CADD_SSD	SSD_cases_controls	5969
VIM	24	9.66813e-05	3.51581e-05	0.000157055	39	CADD_SSD	SSD_cases_controls	5969
YIPF5	10	0.000335747	0.000281254	0.000346893	39	CADD_SSD	SSD_cases_controls	5969
A2M	22	0.000190166	7.91028e-05	0.000351093	39	CADD_SSD	SSD_cases	3116
AAMDC	13	0.000371851	7.03136e-05	0.000834985	39	CADD_SSD	SSD_cases	3116
ABHD14B	19	0.000339541	0.00010547	0.000880755	39	CADD_SSD	SSD_cases	3116
ACTR1B	12	0.000542	7.91028e-05	0.00119742	39	CADD_SSD	SSD_cases	3116
AKR1A1	15	0.000348053	8.7892e-05	0.000619327	39	CADD_SSD	SSD_cases	3116
ANO10	13	0.000605779	0.000123049	0.00148404	39	CADD_SSD	SSD_cases	3116
AP4E1	19	0.000268302	0.000158206	0.000427976	39	CADD_SSD	SSD_cases	3116
ARF5	21	0.000226008	7.03136e-05	0.000482823	39	CADD_SSD	SSD_cases	3116
ASH2L	18	0.000242194	0.00010547	0.000418233	39	CADD_SSD	SSD_cases	3116
ATG7	17	0.00026471	7.03136e-05	0.00041864	39	CADD_SSD	SSD_cases	3116
C12orf57	14	0.000293811	0.000193362	0.000466073	39	CADD_SSD	SSD_cases	3116
CALU	12	0.000348639	9.6681e-05	0.000746047	39	CADD_SSD	SSD_cases	3116
CAMK2G	19	0.000216492	7.03136e-05	0.000358293	39	CADD_SSD	SSD_cases	3116
CAST	18	0.000275395	0.000158206	0.000274517	39	CADD_SSD	SSD_cases	3116
CCDC184	4	0.00134475	0.000166994	0.0024447	39	CADD_SSD	SSD_cases	3116
CCP110	12	0.00033692	0.000114259	0.000792636	39	CADD_SSD	SSD_cases	3116
CDH2	12	0.000410162	5.27352e-05	0.000891717	39	CADD_SSD	SSD_cases	3116
CEP95	25	0.000162425	5.27352e-05	0.000292047	39	CADD_SSD	SSD_cases	3116
CNMD	10	0.000608213	8.78918e-05	0.0011487	39	CADD_SSD	SSD_cases	3116
COMMD2	5	0.00110392	0.00010547	0.00225317	39	CADD_SSD	SSD_cases	3116
DLG2	13	0.000382669	5.27352e-05	0.000563614	39	CADD_SSD	SSD_cases	3116
DMAC2	19	0.000258125	5.27371e-05	0.000422006	39	CADD_SSD	SSD_cases	3116
DOT1L	25	0.00015399	7.03136e-05	0.000227978	39	CADD_SSD	SSD_cases	3116
DUSP23	10	0.000768176	0.000114259	0.00203636	39	CADD_SSD	SSD_cases	3116
ECE1	20	0.000183694	7.03136e-05	0.000211209	39	CADD_SSD	SSD_cases	3116
EIF2B2	12	0.000543466	0.000123049	0.000936046	39	CADD_SSD	SSD_cases	3116
FAM193A	16	0.000436164	0.000149416	0.00112639	39	CADD_SSD	SSD_cases	3116
FUCA1	12	0.00049659	9.6681e-05	0.00107766	39	CADD_SSD	SSD_cases	3116
GATB	10	0.000495711	7.91028e-05	0.00106889	39	CADD_SSD	SSD_cases	3116
GGA2	18	0.000226566	0.000105471	0.000318238	39	CADD_SSD	SSD_cases	3116
GLMP	21	0.000209266	8.7892e-05	0.000322212	39	CADD_SSD	SSD_cases	3116
GNL3	14	0.000355335	5.27352e-05	0.000836583	39	CADD_SSD	SSD_cases	3116
GPATCH4	20	0.000249615	0.00010547	0.00037069	39	CADD_SSD	SSD_cases	3116
GRM4	18	0.000206058	7.03136e-05	0.000382652	39	CADD_SSD	SSD_cases	3116
HERC4	12	0.000464372	0.000114259	0.000641448	39	CADD_SSD	SSD_cases	3116
HERC5	8	0.000731701	8.78918e-05	0.00163221	39	CADD_SSD	SSD_cases	3116
HMGCLL1	4	0.00169632	0.00132717	0.00201504	39	CADD_SSD	SSD_cases	3116
HMOX1	11	0.000460234	0.000158206	0.000728298	39	CADD_SSD	SSD_cases	3116
INCENP	22	0.000250891	0.000123049	0.000307696	39	CADD_SSD	SSD_cases	3116
KCNN3	7	0.00064287	0.000193362	0.00113789	39	CADD_SSD	SSD_cases	3116
LDHA	5	0.000980877	0.00033399	0.00137928	39	CADD_SSD	SSD_cases	3116
MAST1	25	0.000168051	3.51568e-05	0.000378553	39	CADD_SSD	SSD_cases	3116
MCRS1	22	0.000175784	3.51568e-05	0.000454132	39	CADD_SSD	SSD_cases	3116
MECP2	10	0.000492199	0.000246097	0.000525072	39	CADD_SSD	SSD_cases	3116
MED28	15	0.000237894	5.27352e-05	0.000640273	39	CADD_SSD	SSD_cases	3116
METTL17	18	0.000284209	0.00010547	0.000450444	39	CADD_SSD	SSD_cases	3116
MRPS25	18	0.000255863	9.6681e-05	0.000373197	39	CADD_SSD	SSD_cases	3116
MTA2	19	0.000210016	5.27352e-05	0.000610889	39	CADD_SSD	SSD_cases	3116
NAA25	16	0.00034168	7.91028e-05	0.000639813	39	CADD_SSD	SSD_cases	3116
NAXE	20	0.000249615	0.00010547	0.00037069	39	CADD_SSD	SSD_cases	3116
NDUFB9	25	0.000168753	7.03136e-05	0.000192695	39	CADD_SSD	SSD_cases	3116
NGFR	17	0.000264711	3.51568e-05	0.000633112	39	CADD_SSD	SSD_cases	3116
PAXIP1	11	0.000490607	3.51568e-05	0.000913373	39	CADD_SSD	SSD_cases	3116
PKN1	26	9.60052e-05	7.03136e-05	7.24317e-05	39	CADD_SSD	SSD_cases	3116
PLEKHD1	23	0.000162791	5.27371e-05	0.000279561	39	CADD_SSD	SSD_cases	3116
PPP4R3B	8	0.000738293	0.000158206	0.0014518	39	CADD_SSD	SSD_cases	3116
PRMT7	31	7.48501e-05	3.51568e-05	7.67525e-05	39	CADD_SSD	SSD_cases	3116
PRPF39	8	0.000747083	0.000237308	0.00114774	39	CADD_SSD	SSD_cases	3116
RPN1	15	0.000387897	8.7892e-05	0.000759497	39	CADD_SSD	SSD_cases	3116
SALL4	19	0.000182261	7.03136e-05	0.000309511	39	CADD_SSD	SSD_cases	3116
SF3B3	12	0.000361822	0.000114259	0.000510268	39	CADD_SSD	SSD_cases	3116
SH3BGRL3	14	0.000328967	5.27352e-05	0.000848831	39	CADD_SSD	SSD_cases	3116
SLC17A5	9	0.000687511	0.000193362	0.00128465	39	CADD_SSD	SSD_cases	3116
SLC8A1	23	0.00019642	7.03136e-05	0.000388343	39	CADD_SSD	SSD_cases	3116
SMPDL3B	10	0.0005045	0.00022852	0.000555077	39	CADD_SSD	SSD_cases	3116
SNRPD3	11	0.000503385	0.00010547	0.000753675	39	CADD_SSD	SSD_cases	3116
STON2	26	0.00019404	0.00010547	0.000253593	39	CADD_SSD	SSD_cases	3116
TBC1D24	16	0.000307622	0.000193362	0.000574789	39	CADD_SSD	SSD_cases	3116
TECPR1	12	0.000430671	0.000166995	0.000977331	39	CADD_SSD	SSD_cases	3116
UBP1	11	0.000428274	0.000158206	0.000950575	39	CADD_SSD	SSD_cases	3116
UROC1	23	0.000187248	0.000175784	0.000164952	39	CADD_SSD	SSD_cases	3116
VKORC1	10	0.000646885	9.66813e-05	0.00166567	39	CADD_SSD	SSD_cases	3116
ZC3H12C	19	0.000214641	8.7892e-05	0.000353883	39	CADD_SSD	SSD_cases	3116
ZNF687	25	0.000135706	5.27352e-05	0.000184331	39	CADD_SSD	SSD_cases	3116
ZXDC	16	0.000248295	7.91026e-05	0.000413291	39	CADD_SSD	SSD_cases	3116
AACS	18	0.000251957	9.6681e-05	0.00039214	39	CADD_SSD	SSD_controls	2853
ADAM11	11	0.000425078	3.51568e-05	0.00130497	39	CADD_SSD	SSD_controls	2853
AGO1	11	0.000482607	3.51568e-05	0.0014032	39	CADD_SSD	SSD_controls	2853
AMBRA1	21	0.00028544	8.7892e-05	0.000537879	39	CADD_SSD	SSD_controls	2853
AMT	24	0.000177983	0.000123049	0.000209624	39	CADD_SSD	SSD_controls	2853
ANKRD13A	17	0.000323649	7.03136e-05	0.000534231	39	CADD_SSD	SSD_controls	2853
ANXA4	12	0.000616708	0.00022852	0.000827576	39	CADD_SSD	SSD_controls	2853
AP3S1	4	0.00177103	7.91083e-05	0.00342535	39	CADD_SSD	SSD_controls	2853
BAZ1A	17	0.000223349	8.7892e-05	0.00032572	39	CADD_SSD	SSD_controls	2853
BRINP1	25	0.000155393	7.03136e-05	0.000231857	39	CADD_SSD	SSD_controls	2853
BRMS1	23	0.000165851	8.7892e-05	0.000221264	39	CADD_SSD	SSD_controls	2853
BUD23	15	0.000329302	0.000123049	0.000443284	39	CADD_SSD	SSD_controls	2853
CENPE	21	0.000232708	0.000123049	0.0002713	39	CADD_SSD	SSD_controls	2853
CEP63	19	0.000194288	7.03136e-05	0.000369912	39	CADD_SSD	SSD_controls	2853
CHD4	23	0.000154384	3.51568e-05	0.000275552	39	CADD_SSD	SSD_controls	2853
CHSY1	12	0.000559579	0.00011426	0.00109243	39	CADD_SSD	SSD_controls	2853
CPT1C	6	0.000931655	0.000316411	0.00144554	39	CADD_SSD	SSD_controls	2853
DBN1	15	0.000399616	0.00010547	0.001002	39	CADD_SSD	SSD_controls	2853
DDX31	17	0.000279186	5.27352e-05	0.000630035	39	CADD_SSD	SSD_controls	2853
DESI2	2	0.00304106	0.00304106	0.00427585	39	CADD_SSD	SSD_controls	2853
DFFA	11	0.000567303	3.51568e-05	0.00100545	39	CADD_SSD	SSD_controls	2853
DUSP22	15	0.000423054	0.000123049	0.000560326	39	CADD_SSD	SSD_controls	2853
EIF2B2	13	0.000474617	8.7892e-05	0.000918601	39	CADD_SSD	SSD_controls	2853
EML2	18	0.000360357	0.000158206	0.000562742	39	CADD_SSD	SSD_controls	2853
FBXW9	10	0.000636342	0.00025489	0.00113082	39	CADD_SSD	SSD_controls	2853
FGB	6	0.00106056	5.27352e-05	0.00229447	39	CADD_SSD	SSD_controls	2853
FIZ1	5	0.00140276	7.03136e-05	0.00289271	39	CADD_SSD	SSD_controls	2853
FKBP3	10	0.000718957	0.000254887	0.00109697	39	CADD_SSD	SSD_controls	2853
GART	21	0.000245261	0.000123049	0.000263293	39	CADD_SSD	SSD_controls	2853
GATB	12	0.000427741	7.91028e-05	0.00097968	39	CADD_SSD	SSD_controls	2853
GPC6	14	0.000367891	0.000175784	0.000520796	39	CADD_SSD	SSD_controls	2853
GPRASP2	5	0.00115666	0.000193362	0.00151864	39	CADD_SSD	SSD_controls	2853
GSK3A	24	0.000170657	9.66813e-05	0.00026337	39	CADD_SSD	SSD_controls	2853
IKBIP	11	0.000540137	0.000140627	0.00129757	39	CADD_SSD	SSD_controls	2853
KCND3	14	0.000364125	7.91028e-05	0.000648093	39	CADD_SSD	SSD_controls	2853
KIF1B	25	0.000204613	5.27352e-05	0.000260279	39	CADD_SSD	SSD_controls	2853
LRRC59	14	0.000349057	0.000123049	0.00055741	39	CADD_SSD	SSD_controls	2853
LRRC8B	15	0.00028477	0.00010547	0.000517687	39	CADD_SSD	SSD_controls	2853
MAD2L1	3	0.0021973	0.000123049	0.0036232	39	CADD_SSD	SSD_controls	2853
MFAP1	10	0.000530868	7.03136e-05	0.00096803	39	CADD_SSD	SSD_controls	2853
MIPEP	19	0.000257232	8.7892e-05	0.000373256	39	CADD_SSD	SSD_controls	2853
MMP11	15	0.000377353	0.000246098	0.000405176	39	CADD_SSD	SSD_controls	2853
MORC3	11	0.000605655	0.000193362	0.00136298	39	CADD_SSD	SSD_controls	2853
MTA3	13	0.000355625	0.000140627	0.000690243	39	CADD_SSD	SSD_controls	2853
N4BP1	6	0.0010049	0.000166995	0.00165508	39	CADD_SSD	SSD_controls	2853
NAA35	13	0.000401608	0.000140627	0.000884876	39	CADD_SSD	SSD_controls	2853
NCOR2	21	0.0002168	8.7892e-05	0.000419396	39	CADD_SSD	SSD_controls	2853
NDUFA10	12	0.000565439	9.66813e-05	0.00145166	39	CADD_SSD	SSD_controls	2853
NFS1	13	0.000366442	7.03136e-05	0.000997071	39	CADD_SSD	SSD_controls	2853
NOP53	16	0.000522959	5.27352e-05	0.00140582	39	CADD_SSD	SSD_controls	2853
OGFOD2	11	0.000461832	0.000386725	0.00050509	39	CADD_SSD	SSD_controls	2853
PACSIN3	19	0.000187812	7.03161e-05	0.000373265	39	CADD_SSD	SSD_controls	2853
PMF1	14	0.00040807	7.91029e-05	0.000914938	39	CADD_SSD	SSD_controls	2853
POLR1G	6	0.00104592	0.0003252	0.00130345	39	CADD_SSD	SSD_controls	2853
POLR2A	20	0.00021358	4.3946e-05	0.000494841	39	CADD_SSD	SSD_controls	2853
PRKCB	13	0.000366442	5.27352e-05	0.000567333	39	CADD_SSD	SSD_controls	2853
PRPF18	19	0.000209091	5.27352e-05	0.0005865	39	CADD_SSD	SSD_controls	2853
PWWP2A	10	0.000613487	8.7892e-05	0.0014833	39	CADD_SSD	SSD_controls	2853
RARS2	16	0.000324102	8.78918e-05	0.000475332	39	CADD_SSD	SSD_controls	2853
RNPEP	13	0.000421885	0.000316411	0.000511035	39	CADD_SSD	SSD_controls	2853
RPAP3	4	0.00156887	8.78922e-05	0.00300957	39	CADD_SSD	SSD_controls	2853
RPL4	20	0.000235552	7.91028e-05	0.000348568	39	CADD_SSD	SSD_controls	2853
RRP7A	7	0.00116269	0.00035158	0.0022703	39	CADD_SSD	SSD_controls	2853
SALL3	17	0.000285393	8.7892e-05	0.000482788	39	CADD_SSD	SSD_controls	2853
SENP1	6	0.000940445	0.000166994	0.00186672	39	CADD_SSD	SSD_controls	2853
SERPIND1	12	0.000448252	7.91028e-05	0.00084975	39	CADD_SSD	SSD_controls	2853
SH3BGRL3	10	0.000460555	9.66833e-05	0.000987622	39	CADD_SSD	SSD_controls	2853
SHANK3	20	0.00021973	7.91028e-05	0.00045147	39	CADD_SSD	SSD_controls	2853
SIRT5	16	0.000364753	0.000123049	0.000732423	39	CADD_SSD	SSD_controls	2853
SNAP29	3	0.00147658	7.03136e-05	0.00248154	39	CADD_SSD	SSD_controls	2853
TDRKH	11	0.000628029	0.000158206	0.00109023	39	CADD_SSD	SSD_controls	2853
TMEM132E	31	0.00011908	5.27371e-05	0.000164444	39	CADD_SSD	SSD_controls	2853
TMEM147	20	0.000283891	6.15244e-05	0.00077612	39	CADD_SSD	SSD_controls	2853
TMEM214	10	0.000799817	0.000166994	0.00126016	39	CADD_SSD	SSD_controls	2853
TRAK2	24	0.000180911	0.000114259	0.000244041	39	CADD_SSD	SSD_controls	2853
TYW5	14	0.000436949	5.27352e-05	0.00133457	39	CADD_SSD	SSD_controls	2853
UAP1	11	0.000525754	7.03136e-05	0.000891676	39	CADD_SSD	SSD_controls	2853
VPS26B	17	0.000307105	7.03136e-05	0.000889776	39	CADD_SSD	SSD_controls	2853
WAPL	14	0.000310133	0.000184574	0.000448354	39	CADD_SSD	SSD_controls	2853
WDR47	10	0.000689073	7.03136e-05	0.00153426	39	CADD_SSD	SSD_controls	2853
XXYLT1	6	0.00116314	5.27352e-05	0.00266113	39	CADD_SSD	SSD_controls	2853
ZC3H4	29	0.00011032	7.03136e-05	0.000117629	39	CADD_SSD	SSD_controls	2853
ZDBF2	14	0.000443227	0.000123049	0.000728903	39	CADD_SSD	SSD_controls	2853
ZNF93	5	0.00119181	0.000228519	0.00204841	39	CADD_SSD	SSD_controls	2853
ADCY2	1	0.00446507	0.00446507		39	LOF_SSD	SSD_cases	3116
ASB6	1	0.00551962	0.00551962		39	LOF_SSD	SSD_cases	3116
GUCA1C	1	0.00620518	0.00620518		39	LOF_SSD	SSD_cases	3116
ITPR3	7	0.000828724	1.75784e-05	0.00209975	39	LOF_SSD	SSD_cases	3116
LIPM	1	0.0060997	0.0060997		39	LOF_SSD	SSD_cases	3116
MS4A6A	3	0.00150588	0.00202152	0.00130901	39	LOF_SSD	SSD_cases	3116
PIWIL3	6	0.00113381	0.000202152	0.00211072	39	LOF_SSD	SSD_cases	3116
SEC14L5	3	0.00219144	0.000158206	0.00359805	39	LOF_SSD	SSD_cases	3116
TMED3	3	0.00179885	0.00054493	0.00259377	39	LOF_SSD	SSD_cases	3116
TRIM38	1	0.00523836	0.00523836		39	LOF_SSD	SSD_cases	3116
ZNF343	2	0.003252	0.003252	0.00425099	39	LOF_SSD	SSD_cases	3116
AKT2	14	0.000217219	2.63676e-05	0.000399281	40	CADD_SSD	SSD_cases_controls	5969
ASL	12	0.000254894	6.15244e-05	0.000570341	40	CADD_SSD	SSD_cases_controls	5969
ATRX	17	0.000149935	5.27352e-05	0.000182377	40	CADD_SSD	SSD_cases_controls	5969
BAIAP2L1	15	0.000157033	7.03136e-05	0.00026836	40	CADD_SSD	SSD_cases_controls	5969
BRINP3	23	0.000107763	5.27352e-05	0.000175088	40	CADD_SSD	SSD_cases_controls	5969
BTAF1	23	0.000102413	3.51568e-05	0.000145791	40	CADD_SSD	SSD_cases_controls	5969
CLK3	21	0.000143975	8.7892e-05	0.000170031	40	CADD_SSD	SSD_cases_controls	5969
CNOT10	9	0.000386724	8.7892e-05	0.000604412	40	CADD_SSD	SSD_cases_controls	5969
CORO2B	9	0.000287113	5.27352e-05	0.000697841	40	CADD_SSD	SSD_cases_controls	5969
CWC25	17	0.000195431	0.000123049	0.000224502	40	CADD_SSD	SSD_cases_controls	5969
DNAJC18	11	0.000220529	7.03136e-05	0.000393959	40	CADD_SSD	SSD_cases_controls	5969
DYNC1I1	17	0.000137525	3.51568e-05	0.000275091	40	CADD_SSD	SSD_cases_controls	5969
ERAL1	6	0.000433601	6.15244e-05	0.000784216	40	CADD_SSD	SSD_cases_controls	5969
FADS2	25	9.56265e-05	3.51568e-05	0.000112337	40	CADD_SSD	SSD_cases_controls	5969
FBXL19	25	7.73455e-05	5.27352e-05	7.50947e-05	40	CADD_SSD	SSD_cases_controls	5969
HSD11B2	17	0.000165444	7.03136e-05	0.000248756	40	CADD_SSD	SSD_cases_controls	5969
ISYNA1	15	0.00022266	5.27352e-05	0.000379271	40	CADD_SSD	SSD_cases_controls	5969
KBTBD7	14	0.000184573	5.27352e-05	0.000443778	40	CADD_SSD	SSD_cases_controls	5969
LRFN4	14	0.000205919	6.15244e-05	0.000467144	40	CADD_SSD	SSD_cases_controls	5969
MRPS23	8	0.000443855	8.78921e-05	0.000934647	40	CADD_SSD	SSD_cases_controls	5969
NELFCD	21	0.00011133	3.51568e-05	0.000244481	40	CADD_SSD	SSD_cases_controls	5969
NME7	14	0.000210943	9.6681e-05	0.000233104	40	CADD_SSD	SSD_cases_controls	5969
NRGN	13	0.000196067	8.78951e-05	0.000277275	40	CADD_SSD	SSD_cases_controls	5969
OXNAD1	13	0.000255563	5.27352e-05	0.000425626	40	CADD_SSD	SSD_cases_controls	5969
PGAM1	8	0.000292241	0.000131838	0.000364989	40	CADD_SSD	SSD_cases_controls	5969
PPFIA1	19	0.000109171	5.27352e-05	0.000127782	40	CADD_SSD	SSD_cases_controls	5969
PPIE	16	0.000174699	0.000140628	0.000164956	40	CADD_SSD	SSD_cases_controls	5969
PREP	25	0.000113205	7.03136e-05	0.000140268	40	CADD_SSD	SSD_cases_controls	5969
RAB23	20	0.000142385	3.51568e-05	0.000289513	40	CADD_SSD	SSD_cases_controls	5969
RALY	15	0.000161722	5.27352e-05	0.000207799	40	CADD_SSD	SSD_cases_controls	5969
RBCK1	13	0.000200123	5.27352e-05	0.000363774	40	CADD_SSD	SSD_cases_controls	5969
RPL10L	11	0.000209343	8.7892e-05	0.000445498	40	CADD_SSD	SSD_cases_controls	5969
RPS2	24	9.00893e-05	5.27352e-05	0.000108151	40	CADD_SSD	SSD_cases_controls	5969
RTEL1	13	0.000150092	0.00010547	0.000129496	40	CADD_SSD	SSD_cases_controls	5969
SHTN1	16	0.000191165	6.15244e-05	0.000329729	40	CADD_SSD	SSD_cases_controls	5969
SKI	9	0.000382831	5.27371e-05	0.000990519	40	CADD_SSD	SSD_cases_controls	5969
SSBP4	15	0.00022266	5.27352e-05	0.000379271	40	CADD_SSD	SSD_cases_controls	5969
STAG1	14	0.000187085	9.66826e-05	0.000222309	40	CADD_SSD	SSD_cases_controls	5969
TBC1D20	16	0.000131838	4.3946e-05	0.000298385	40	CADD_SSD	SSD_cases_controls	5969
TBC1D2B	23	6.19088e-05	3.51568e-05	7.04867e-05	40	CADD_SSD	SSD_cases_controls	5969
TKT	13	0.000190658	3.51568e-05	0.0003724	40	CADD_SSD	SSD_cases_controls	5969
TNFRSF10B	12	0.000287114	0.000175784	0.000355803	40	CADD_SSD	SSD_cases_controls	5969
TP53I3	12	0.000263676	8.7892e-05	0.000478125	40	CADD_SSD	SSD_cases_controls	5969
TST	18	0.000142581	5.27352e-05	0.000245794	40	CADD_SSD	SSD_cases_controls	5969
TTYH3	11	0.000308424	7.03185e-05	0.000554954	40	CADD_SSD	SSD_cases_controls	5969
TUBD1	10	0.000356842	8.78918e-05	0.00064858	40	CADD_SSD	SSD_cases_controls	5969
VRK1	15	0.000201566	7.03136e-05	0.00045169	40	CADD_SSD	SSD_cases_controls	5969
ZBTB33	16	0.000108766	7.03136e-05	0.000100719	40	CADD_SSD	SSD_cases_controls	5969
ANKRD13A	12	0.000435065	0.000131838	0.000605331	40	CADD_SSD	SSD_cases	3116
ARSK	6	0.000905289	0.000474617	0.00099834	40	CADD_SSD	SSD_cases	3116
ATXN7L3	17	0.000306071	5.27352e-05	0.00100486	40	CADD_SSD	SSD_cases	3116
BAD	19	0.00030716	8.7892e-05	0.000954217	40	CADD_SSD	SSD_cases	3116
BAZ1A	20	0.000215335	0.000114259	0.000299343	40	CADD_SSD	SSD_cases	3116
BCAP31	3	0.00210355	7.03136e-05	0.00355216	40	CADD_SSD	SSD_cases	3116
CBL	27	0.000134768	8.7892e-05	0.000179	40	CADD_SSD	SSD_cases	3116
CUTA	17	0.000313309	5.27352e-05	0.000475643	40	CADD_SSD	SSD_cases	3116
DDA1	14	0.000398025	6.15244e-05	0.00109403	40	CADD_SSD	SSD_cases	3116
DDHD2	10	0.00065919	0.000175784	0.00151708	40	CADD_SSD	SSD_cases	3116
DEPDC7	5	0.00129729	0.000175784	0.00250128	40	CADD_SSD	SSD_cases	3116
DLGAP4	21	0.000183318	7.03136e-05	0.000248072	40	CADD_SSD	SSD_cases	3116
DPM1	17	0.000352602	0.000123049	0.000679373	40	CADD_SSD	SSD_cases	3116
ETHE1	10	0.000608212	7.91028e-05	0.00145355	40	CADD_SSD	SSD_cases	3116
FAU	13	0.000444869	8.7892e-05	0.000820348	40	CADD_SSD	SSD_cases	3116
FGFR1OP2	4	0.00182815	5.27352e-05	0.00355084	40	CADD_SSD	SSD_cases	3116
G6PD	8	0.000602062	0.000237313	0.00110426	40	CADD_SSD	SSD_cases	3116
H1-4	18	0.000243168	0.00010547	0.000450802	40	CADD_SSD	SSD_cases	3116
HMBS	18	0.000256839	9.6681e-05	0.000380571	40	CADD_SSD	SSD_cases	3116
HSPA12A	18	0.000264652	0.000114259	0.000495854	40	CADD_SSD	SSD_cases	3116
LGALS8	22	0.000247696	7.91028e-05	0.000269876	40	CADD_SSD	SSD_cases	3116
LIN7B	7	0.000549956	5.27352e-05	0.00121052	40	CADD_SSD	SSD_cases	3116
LIPG	12	0.00049659	6.15244e-05	0.00104101	40	CADD_SSD	SSD_cases	3116
LRFN5	14	0.000390491	9.66813e-05	0.00080416	40	CADD_SSD	SSD_cases	3116
LRIG2	22	0.000217335	8.7892e-05	0.000336759	40	CADD_SSD	SSD_cases	3116
MCF2L	12	0.000544931	0.000377935	0.000704892	40	CADD_SSD	SSD_cases	3116
MUL1	4	0.00126125	0.00011426	0.00234755	40	CADD_SSD	SSD_cases	3116
NEK9	13	0.000274493	0.000123049	0.000512721	40	CADD_SSD	SSD_cases	3116
NOB1	11	0.000501783	0.000175784	0.000728022	40	CADD_SSD	SSD_cases	3116
NR2C2	19	0.000243322	8.7892e-05	0.000366779	40	CADD_SSD	SSD_cases	3116
NUAK1	18	0.000292973	9.66813e-05	0.000483175	40	CADD_SSD	SSD_cases	3116
NUCB1	10	0.00057833	0.000202152	0.000739474	40	CADD_SSD	SSD_cases	3116
PGK1	17	0.000152001	0.00010547	0.000207799	40	CADD_SSD	SSD_cases	3116
PICALM	13	0.000421882	0.000193362	0.000975087	40	CADD_SSD	SSD_cases	3116
POLR2B	22	0.000250093	7.03148e-05	0.000386457	40	CADD_SSD	SSD_cases	3116
PPP4R4	13	0.000440812	0.000263676	0.000605986	40	CADD_SSD	SSD_cases	3116
PRDX1	12	0.000432136	0.000254887	0.000735911	40	CADD_SSD	SSD_cases	3116
PSAP	25	0.000200395	0.000140627	0.000215051	40	CADD_SSD	SSD_cases	3116
RGP1	23	0.000206355	7.03136e-05	0.000262138	40	CADD_SSD	SSD_cases	3116
SDAD1	22	0.000210142	0.00010547	0.00041191	40	CADD_SSD	SSD_cases	3116
SENP1	10	0.000588877	0.000131838	0.00146391	40	CADD_SSD	SSD_cases	3116
SHC1	14	0.000347807	5.27426e-05	0.000738264	40	CADD_SSD	SSD_cases	3116
SLC6A17	11	0.000455451	5.27352e-05	0.00103374	40	CADD_SSD	SSD_cases	3116
SNX13	16	0.000299932	0.000131838	0.000662917	40	CADD_SSD	SSD_cases	3116
SNX25	14	0.000297577	0.000114259	0.000508699	40	CADD_SSD	SSD_cases	3116
SRSF6	9	0.000431648	0.000175784	0.00072361	40	CADD_SSD	SSD_cases	3116
TCEANC2	7	0.00103461	0.000457038	0.00181887	40	CADD_SSD	SSD_cases	3116
THTPA	22	0.000154211	7.91028e-05	0.000189786	40	CADD_SSD	SSD_cases	3116
TIGD2	9	0.000722668	8.7892e-05	0.00147887	40	CADD_SSD	SSD_cases	3116
TMEM161B	7	0.00100197	7.03136e-05	0.00180105	40	CADD_SSD	SSD_cases	3116
TMEM199	17	0.000335025	8.7892e-05	0.000719198	40	CADD_SSD	SSD_cases	3116
TRMU	20	0.000216215	8.7892e-05	0.000317802	40	CADD_SSD	SSD_cases	3116
TRNAU1AP	4	0.00135793	0.000747084	0.00175833	40	CADD_SSD	SSD_cases	3116
UNC13A	18	0.000269539	7.91028e-05	0.00045569	40	CADD_SSD	SSD_cases	3116
USP47	12	0.000500985	9.66811e-05	0.000965912	40	CADD_SSD	SSD_cases	3116
VPS53	27	0.000118491	8.7892e-05	0.000102452	40	CADD_SSD	SSD_cases	3116
VRTN	17	0.000274016	8.7892e-05	0.000588386	40	CADD_SSD	SSD_cases	3116
XRCC5	13	0.000444869	3.51568e-05	0.00121088	40	CADD_SSD	SSD_cases	3116
APMAP	14	0.000360357	0.000131838	0.00073305	40	CADD_SSD	SSD_controls	2853
ARHGAP17	14	0.000413092	0.000123049	0.00052896	40	CADD_SSD	SSD_controls	2853
ATL2	10	0.00083849	5.27352e-05	0.0023325	40	CADD_SSD	SSD_controls	2853
C19orf25	3	0.00209784	0.000193376	0.00335971	40	CADD_SSD	SSD_controls	2853
CAST	23	0.000213234	8.7892e-05	0.000261284	40	CADD_SSD	SSD_controls	2853
CCDC9	17	0.000365255	8.7892e-05	0.000631057	40	CADD_SSD	SSD_controls	2853
CEP135	22	0.000230117	7.03148e-05	0.000467445	40	CADD_SSD	SSD_controls	2853
CHMP2A	14	0.000497222	8.78918e-05	0.000954862	40	CADD_SSD	SSD_controls	2853
COPB2	22	0.000233313	0.00010547	0.000420595	40	CADD_SSD	SSD_controls	2853
CTSB	25	0.000218676	7.03136e-05	0.000444095	40	CADD_SSD	SSD_controls	2853
DGKD	33	0.000104939	7.03136e-05	0.000125804	40	CADD_SSD	SSD_controls	2853
DNMT1	32	0.000104922	5.27371e-05	0.000110138	40	CADD_SSD	SSD_controls	2853
DTYMK	2	0.0030938	0.0030938	0.00392782	40	CADD_SSD	SSD_controls	2853
EARS2	15	0.000386732	8.7892e-05	0.000791083	40	CADD_SSD	SSD_controls	2853
EGFR	23	0.000197948	7.03136e-05	0.000282062	40	CADD_SSD	SSD_controls	2853
FAHD2B	10	0.000606455	0.000140627	0.00135084	40	CADD_SSD	SSD_controls	2853
FAM171A2	11	0.000613646	0.000175784	0.00105834	40	CADD_SSD	SSD_controls	2853
FBL	13	0.000461095	0.000123049	0.000812297	40	CADD_SSD	SSD_controls	2853
FERMT2	8	0.000674588	6.15244e-05	0.00133528	40	CADD_SSD	SSD_controls	2853
GARS1	11	0.00043147	0.000105474	0.000947941	40	CADD_SSD	SSD_controls	2853
GLG1	14	0.00025992	7.91028e-05	0.000539872	40	CADD_SSD	SSD_controls	2853
GRHPR	22	0.000268475	9.67089e-05	0.000297287	40	CADD_SSD	SSD_controls	2853
GTF3A	15	0.000403136	0.000140627	0.000535524	40	CADD_SSD	SSD_controls	2853
INTS6	9	0.000474617	0.000158206	0.000744441	40	CADD_SSD	SSD_controls	2853
KCNA10	9	0.000666025	0.000369146	0.000747465	40	CADD_SSD	SSD_controls	2853
LIG4	17	0.000285391	8.7892e-05	0.000504807	40	CADD_SSD	SSD_controls	2853
LRIF1	14	0.00037668	0.00011426	0.000832982	40	CADD_SSD	SSD_controls	2853
MAP2K3	8	0.000953629	0.000246097	0.00120004	40	CADD_SSD	SSD_controls	2853
MCRS1	14	0.000283766	7.91028e-05	0.000552656	40	CADD_SSD	SSD_controls	2853
METTL17	19	0.000276652	0.00010547	0.000438364	40	CADD_SSD	SSD_controls	2853
MOAP1	8	0.000973404	0.000333989	0.00143851	40	CADD_SSD	SSD_controls	2853
MOGS	21	0.000231031	0.00010547	0.00027673	40	CADD_SSD	SSD_controls	2853
MRPS5	6	0.00106349	0.000210941	0.00190742	40	CADD_SSD	SSD_controls	2853
NCBP2AS2	10	0.000613487	7.91028e-05	0.000909275	40	CADD_SSD	SSD_controls	2853
NUP93	24	0.000199954	0.000131838	0.000203142	40	CADD_SSD	SSD_controls	2853
PICALM	15	0.000337505	5.27352e-05	0.000921992	40	CADD_SSD	SSD_controls	2853
PKM	14	0.000331479	7.91044e-05	0.000673785	40	CADD_SSD	SSD_controls	2853
PPP1R16B	9	0.000769546	0.000140627	0.00177661	40	CADD_SSD	SSD_controls	2853
PRR14L	16	0.000371344	0.00021973	0.000468209	40	CADD_SSD	SSD_controls	2853
PYCR1	11	0.000556131	0.0001055	0.00119189	40	CADD_SSD	SSD_controls	2853
RAB26	4	0.0013052	0.000474633	0.00200045	40	CADD_SSD	SSD_controls	2853
RNF20	13	0.000442165	0.000193362	0.000696323	40	CADD_SSD	SSD_controls	2853
SFXN1	7	0.000868878	5.27352e-05	0.00188949	40	CADD_SSD	SSD_controls	2853
SIN3A	22	0.000231715	5.27352e-05	0.000509633	40	CADD_SSD	SSD_controls	2853
SIRT3	19	0.000341396	0.000123049	0.000475791	40	CADD_SSD	SSD_controls	2853
SLC39A6	10	0.000613486	0.00010547	0.00110682	40	CADD_SSD	SSD_controls	2853
SLFN5	4	0.00214459	0.000342823	0.00381384	40	CADD_SSD	SSD_controls	2853
SNX29	19	0.000281256	0.000140627	0.000476963	40	CADD_SSD	SSD_controls	2853
SP4	11	0.000560911	8.7892e-05	0.00115869	40	CADD_SSD	SSD_controls	2853
STAT2	11	0.000599264	7.03136e-05	0.00163665	40	CADD_SSD	SSD_controls	2853
SUMF2	24	0.0002168	0.000131838	0.000317583	40	CADD_SSD	SSD_controls	2853
SUN1	14	0.000479639	5.27352e-05	0.00133361	40	CADD_SSD	SSD_controls	2853
THNSL1	13	0.000701784	8.7892e-05	0.00205991	40	CADD_SSD	SSD_controls	2853
TWNK	22	0.000296436	7.91028e-05	0.000428159	40	CADD_SSD	SSD_controls	2853
UBAC2	19	0.000286806	7.03136e-05	0.000722691	40	CADD_SSD	SSD_controls	2853
UHRF2	9	0.00066212	0.000175784	0.0010062	40	CADD_SSD	SSD_controls	2853
VANGL1	21	0.000204245	7.03136e-05	0.000290947	40	CADD_SSD	SSD_controls	2853
WWP1	13	0.000282607	8.7892e-05	0.000477131	40	CADD_SSD	SSD_controls	2853
ZBTB40	20	0.00020303	7.91028e-05	0.000312557	40	CADD_SSD	SSD_controls	2853
ZBTB9	14	0.000420639	8.7893e-05	0.000992469	40	CADD_SSD	SSD_controls	2853
ZC3H15	1	0.00740051	0.00740051		40	CADD_SSD	SSD_controls	2853
ZDHHC20	5	0.00150823	0.00010547	0.00320572	40	CADD_SSD	SSD_controls	2853
ZSCAN21	14	0.000419371	9.6681e-05	0.000934543	40	CADD_SSD	SSD_controls	2853
ANKRD36	12	0.000544437	0.00021973	0.00120732	40	LOF_SSD	SSD_cases	3116
BST1	1	0.0061876	0.0061876		40	LOF_SSD	SSD_cases	3116
LGI4	2	0.00205667	0.00205667	0.00288372	40	LOF_SSD	SSD_cases	3116
NIPSNAP3A	5	0.00126916	0.000193362	0.00181175	40	LOF_SSD	SSD_cases	3116
SLFN12L	2	0.00316411	0.00316411	0.00392782	40	LOF_SSD	SSD_cases	3116
ULK4	6	0.00113967	0.000175784	0.00243158	40	LOF_SSD	SSD_cases	3116
ABAT	15	0.000248441	5.27352e-05	0.000683037	41	CADD_SSD	SSD_cases_controls	5969
ARMC7	17	0.000132355	5.27352e-05	0.000254212	41	CADD_SSD	SSD_cases_controls	5969
ARRB1	13	0.000155501	0.000123049	0.000158668	41	CADD_SSD	SSD_cases_controls	5969
ATF3	15	0.000199222	5.27352e-05	0.00029216	41	CADD_SSD	SSD_cases_controls	5969
CA10	15	0.000186331	8.7892e-05	0.000276969	41	CADD_SSD	SSD_cases_controls	5969
CACTIN	25	7.80488e-05	5.27352e-05	8.84878e-05	41	CADD_SSD	SSD_cases_controls	5969
CASKIN1	29	7.6983e-05	3.5158e-05	0.000115408	41	CADD_SSD	SSD_cases_controls	5969
CCDC22	12	0.000203618	7.91028e-05	0.000223417	41	CADD_SSD	SSD_cases_controls	5969
CCDC82	20	0.000128323	7.91028e-05	0.000137245	41	CADD_SSD	SSD_cases_controls	5969
CDCA3	28	8.09862e-05	5.27352e-05	0.000103093	41	CADD_SSD	SSD_cases_controls	5969
CDCP1	25	8.36732e-05	3.51568e-05	0.000133515	41	CADD_SSD	SSD_cases_controls	5969
CHST10	12	0.000227054	9.6681e-05	0.000246834	41	CADD_SSD	SSD_cases_controls	5969
CIAO2B	10	0.000275981	5.2737e-05	0.000597955	41	CADD_SSD	SSD_cases_controls	5969
CNN3	10	0.00026895	9.66813e-05	0.000449545	41	CADD_SSD	SSD_cases_controls	5969
DCAF11	14	0.000165739	6.15244e-05	0.000182903	41	CADD_SSD	SSD_cases_controls	5969
DCAF8	19	0.000135076	7.03136e-05	0.000153139	41	CADD_SSD	SSD_cases_controls	5969
DHX9	9	0.000347661	3.51568e-05	0.000924612	41	CADD_SSD	SSD_cases_controls	5969
ELP3	24	8.20325e-05	5.27352e-05	9.66523e-05	41	CADD_SSD	SSD_cases_controls	5969
EPN2	20	0.000157327	8.7892e-05	0.000182634	41	CADD_SSD	SSD_cases_controls	5969
FCF1	8	0.000439459	7.91026e-05	0.000705329	41	CADD_SSD	SSD_cases_controls	5969
FGD1	7	0.000421893	0.000175784	0.000584788	41	CADD_SSD	SSD_cases_controls	5969
FHL2	17	0.00017475	8.7892e-05	0.000303925	41	CADD_SSD	SSD_cases_controls	5969
FKBP11	17	0.000138559	5.27352e-05	0.000267739	41	CADD_SSD	SSD_cases_controls	5969
GALNT17	15	0.000214457	5.27352e-05	0.000398929	41	CADD_SSD	SSD_cases_controls	5969
GGT7	17	0.000223349	7.03136e-05	0.000480069	41	CADD_SSD	SSD_cases_controls	5969
GPKOW	6	0.000413094	0.000131841	0.000618075	41	CADD_SSD	SSD_cases_controls	5969
HDAC3	22	0.000110265	3.51574e-05	0.0001319	41	CADD_SSD	SSD_cases_controls	5969
KCNAB1	10	0.000314653	0.00010547	0.000631815	41	CADD_SSD	SSD_cases_controls	5969
L1TD1	22	0.000108666	7.03136e-05	0.000128676	41	CADD_SSD	SSD_cases_controls	5969
MAN2A1	24	0.000112062	5.27352e-05	0.000173151	41	CADD_SSD	SSD_cases_controls	5969
MAPK8IP3	14	0.000168251	5.27352e-05	0.000399407	41	CADD_SSD	SSD_cases_controls	5969
MRPL38	8	0.000305432	7.03146e-05	0.000557241	41	CADD_SSD	SSD_cases_controls	5969
NDUFAF3	25	0.000120308	5.27352e-05	0.000144575	41	CADD_SSD	SSD_cases_controls	5969
NEDD1	16	0.000202152	6.15244e-05	0.000291752	41	CADD_SSD	SSD_cases_controls	5969
NEMP1	12	0.00022266	5.27352e-05	0.00049659	41	CADD_SSD	SSD_cases_controls	5969
NIPSNAP2	13	0.000232576	0.000105478	0.000380356	41	CADD_SSD	SSD_cases_controls	5969
PEF1	19	0.000160981	7.03136e-05	0.000217848	41	CADD_SSD	SSD_cases_controls	5969
PRDX2	21	0.000122212	5.27352e-05	0.000154197	41	CADD_SSD	SSD_cases_controls	5969
PRKAR2A	9	0.000287114	3.51568e-05	0.000574736	41	CADD_SSD	SSD_cases_controls	5969
PRKRA	15	0.000164065	8.7892e-05	0.000161063	41	CADD_SSD	SSD_cases_controls	5969
PTPMT1	15	0.000172269	8.7892e-05	0.000238278	41	CADD_SSD	SSD_cases_controls	5969
RCBTB1	20	0.00013799	0.00010547	0.000134028	41	CADD_SSD	SSD_cases_controls	5969
RPL30	12	0.000281258	7.03136e-05	0.000520172	41	CADD_SSD	SSD_cases_controls	5969
SEMA6B	18	0.000166999	8.78955e-05	0.00027927	41	CADD_SSD	SSD_cases_controls	5969
SERINC3	13	0.000301537	5.27352e-05	0.000749263	41	CADD_SSD	SSD_cases_controls	5969
SIGMAR1	8	0.000336187	5.27352e-05	0.000809341	41	CADD_SSD	SSD_cases_controls	5969
SLC4A10	21	0.000113841	3.51568e-05	0.000276915	41	CADD_SSD	SSD_cases_controls	5969
SUPV3L1	23	9.55348e-05	5.27352e-05	0.000112285	41	CADD_SSD	SSD_cases_controls	5969
TMEM126B	3	0.00140627	0.000175784	0.00213127	41	CADD_SSD	SSD_cases_controls	5969
TMEM127	20	0.00013624	5.27352e-05	0.000223605	41	CADD_SSD	SSD_cases_controls	5969
TMEM263	8	0.000360357	0.000281254	0.0003633	41	CADD_SSD	SSD_cases_controls	5969
TRAPPC5	17	0.000155104	3.51593e-05	0.000420976	41	CADD_SSD	SSD_cases_controls	5969
TTF1	15	0.000167581	5.27352e-05	0.000264667	41	CADD_SSD	SSD_cases_controls	5969
TYW3	8	0.000347174	7.03136e-05	0.00076425	41	CADD_SSD	SSD_cases_controls	5969
VCPIP1	24	9.74166e-05	5.27352e-05	0.00012332	41	CADD_SSD	SSD_cases_controls	5969
VRK3	18	0.000141604	0.000140627	0.000101693	41	CADD_SSD	SSD_cases_controls	5969
XIAP	7	0.000479639	0.00010547	0.0007457	41	CADD_SSD	SSD_cases_controls	5969
ZNF385A	12	0.000208011	5.27352e-05	0.000360939	41	CADD_SSD	SSD_cases_controls	5969
AGPAT2	12	0.000319341	6.15244e-05	0.000865224	41	CADD_SSD	SSD_cases	3116
ALG9	15	0.000404303	0.000175784	0.000568052	41	CADD_SSD	SSD_cases	3116
AMT	17	0.000246099	0.000175784	0.0002214	41	CADD_SSD	SSD_cases	3116
ANXA4	13	0.00054493	0.00010547	0.000813843	41	CADD_SSD	SSD_cases	3116
ARNT2	15	0.0004336	0.000140627	0.000898064	41	CADD_SSD	SSD_cases	3116
ASMTL	8	0.000687755	0.000404304	0.00106476	41	CADD_SSD	SSD_cases	3116
ATIC	15	0.000256645	0.000123049	0.000333977	41	CADD_SSD	SSD_cases	3116
CHMP2A	18	0.000401376	5.2738e-05	0.000855578	41	CADD_SSD	SSD_cases	3116
CROT	20	0.000258403	0.000149419	0.000299082	41	CADD_SSD	SSD_cases	3116
DCTN2	27	0.000200525	8.7892e-05	0.000202095	41	CADD_SSD	SSD_cases	3116
DDX31	19	0.000289581	0.00010547	0.000589957	41	CADD_SSD	SSD_cases	3116
DENND1A	22	0.000198955	6.15254e-05	0.000455922	41	CADD_SSD	SSD_cases	3116
DTYMK	4	0.00156887	0.000193362	0.00287117	41	CADD_SSD	SSD_cases	3116
EFNB1	7	0.000773449	7.03136e-05	0.00177001	41	CADD_SSD	SSD_cases	3116
EHBP1L1	18	0.000350594	8.7892e-05	0.000723106	41	CADD_SSD	SSD_cases	3116
EPC1	12	0.000329595	3.51568e-05	0.000864876	41	CADD_SSD	SSD_cases	3116
FER	9	0.000611338	8.7892e-05	0.00128826	41	CADD_SSD	SSD_cases	3116
FNBP1	7	0.000763405	8.7892e-05	0.00169893	41	CADD_SSD	SSD_cases	3116
GALNT2	9	0.000503914	0.000140627	0.000671613	41	CADD_SSD	SSD_cases	3116
GPC6	13	0.000405655	0.000316411	0.000531654	41	CADD_SSD	SSD_cases	3116
HSP90B1	15	0.000380872	0.000140627	0.000756383	41	CADD_SSD	SSD_cases	3116
ITGB3	15	0.00043946	0.00010547	0.000955421	41	CADD_SSD	SSD_cases	3116
KDM3B	20	0.000177542	5.27352e-05	0.00027148	41	CADD_SSD	SSD_cases	3116
KIF1B	24	0.000218998	0.000123049	0.000261398	41	CADD_SSD	SSD_cases	3116
LRIF1	12	0.000449714	0.000184573	0.000885907	41	CADD_SSD	SSD_cases	3116
MED23	26	0.000136571	3.51568e-05	0.000218273	41	CADD_SSD	SSD_cases	3116
MRPL10	12	0.000477546	7.03136e-05	0.00123965	41	CADD_SSD	SSD_cases	3116
MRPS28	4	0.00184573	7.03136e-05	0.00356257	41	CADD_SSD	SSD_cases	3116
MZT2A	12	0.000405811	9.66833e-05	0.000682765	41	CADD_SSD	SSD_cases	3116
NDRG4	21	0.000252795	5.27352e-05	0.000583102	41	CADD_SSD	SSD_cases	3116
NIPSNAP3A	6	0.00106642	0.000123049	0.00169486	41	CADD_SSD	SSD_cases	3116
NLN	22	0.00021973	7.91028e-05	0.000366114	41	CADD_SSD	SSD_cases	3116
NPLOC4	16	0.000446053	7.91028e-05	0.00101013	41	CADD_SSD	SSD_cases	3116
OTULINL	7	0.000519818	0.000246098	0.000588097	41	CADD_SSD	SSD_cases	3116
PAAF1	8	0.000718517	0.000307622	0.000971865	41	CADD_SSD	SSD_cases	3116
PELP1	22	0.000226921	6.15244e-05	0.00045006	41	CADD_SSD	SSD_cases	3116
PGS1	26	0.00012981	3.51574e-05	0.000184838	41	CADD_SSD	SSD_cases	3116
PROM1	16	0.000276865	0.000140629	0.000358447	41	CADD_SSD	SSD_cases	3116
PTBP1	10	0.000546691	6.15244e-05	0.00133175	41	CADD_SSD	SSD_cases	3116
RAB3GAP2	25	0.000178596	8.7892e-05	0.000233627	41	CADD_SSD	SSD_cases	3116
RAE1	4	0.00161282	4.3946e-05	0.00315535	41	CADD_SSD	SSD_cases	3116
RAP1GDS1	11	0.000509773	0.00010547	0.000964123	41	CADD_SSD	SSD_cases	3116
RBM14	25	0.000158912	5.27352e-05	0.000445107	41	CADD_SSD	SSD_cases	3116
RCE1	23	0.000191834	5.27352e-05	0.000272783	41	CADD_SSD	SSD_cases	3116
SDC3	10	0.000520323	8.78918e-05	0.00117351	41	CADD_SSD	SSD_cases	3116
SH3RF1	11	0.00062804	8.7892e-05	0.00122018	41	CADD_SSD	SSD_cases	3116
SHPRH	22	0.000250892	8.7892e-05	0.000334459	41	CADD_SSD	SSD_cases	3116
SMCR8	19	0.000296982	5.27371e-05	0.000856482	41	CADD_SSD	SSD_cases	3116
TARS3	17	0.000337092	0.000123053	0.000527689	41	CADD_SSD	SSD_cases	3116
TRMT1	13	0.000404304	7.03136e-05	0.000827929	41	CADD_SSD	SSD_cases	3116
TSG101	11	0.000548127	0.000158206	0.00101605	41	CADD_SSD	SSD_cases	3116
TTC1	6	0.000846692	6.15244e-05	0.00193664	41	CADD_SSD	SSD_cases	3116
URB2	15	0.000371491	0.000123049	0.000504983	41	CADD_SSD	SSD_cases	3116
ZKSCAN1	6	0.00140627	0.000430671	0.00219273	41	CADD_SSD	SSD_cases	3116
ZNF627	10	0.000571315	0.000202157	0.00113687	41	CADD_SSD	SSD_cases	3116
ABHD12	22	0.000270068	0.000131838	0.000426928	41	CADD_SSD	SSD_controls	2853
ADAL	15	0.000457047	0.000210948	0.000894434	41	CADD_SSD	SSD_controls	2853
ADNP	19	0.000231295	5.27352e-05	0.00056334	41	CADD_SSD	SSD_controls	2853
ANO8	30	0.000121877	6.15244e-05	0.000158437	41	CADD_SSD	SSD_controls	2853
ARFIP1	6	0.00133303	8.78919e-05	0.00198882	41	CADD_SSD	SSD_controls	2853
ATP8A2	22	0.000256487	8.7892e-05	0.000387932	41	CADD_SSD	SSD_controls	2853
ATRAID	7	0.000904032	0.000175784	0.00184863	41	CADD_SSD	SSD_controls	2853
BECN1	14	0.000534886	0.000114259	0.00132851	41	CADD_SSD	SSD_controls	2853
BPNT1	8	0.000951434	8.7892e-05	0.00143364	41	CADD_SSD	SSD_controls	2853
BRF1	13	0.00031506	7.03136e-05	0.000482657	41	CADD_SSD	SSD_controls	2853
BRPF3	31	0.000122482	5.27352e-05	0.000207916	41	CADD_SSD	SSD_controls	2853
CKAP5	22	0.000209343	0.000123049	0.000262413	41	CADD_SSD	SSD_controls	2853
CNTN4	21	0.000214289	7.03136e-05	0.000443507	41	CADD_SSD	SSD_controls	2853
COG4	22	0.000137431	5.27352e-05	0.000221399	41	CADD_SSD	SSD_controls	2853
DLGAP4	22	0.000207745	0.000131838	0.000241733	41	CADD_SSD	SSD_controls	2853
DUSP12	4	0.00182815	0.00116896	0.00217741	41	CADD_SSD	SSD_controls	2853
EFS	7	0.00096179	0.000369146	0.00161475	41	CADD_SSD	SSD_controls	2853
EIF4G2	13	0.000419178	8.7892e-05	0.000788446	41	CADD_SSD	SSD_controls	2853
ELOVL4	7	0.00101955	5.27352e-05	0.00242832	41	CADD_SSD	SSD_controls	2853
ERCC3	17	0.00039293	8.7892e-05	0.000646318	41	CADD_SSD	SSD_controls	2853
EZR	17	0.000346398	7.03136e-05	0.000759663	41	CADD_SSD	SSD_controls	2853
FARSA	14	0.000477129	0.000149416	0.000909669	41	CADD_SSD	SSD_controls	2853
FUCA1	10	0.00059591	0.00015822	0.00116453	41	CADD_SSD	SSD_controls	2853
GALNT16	18	0.000275395	7.03136e-05	0.000662927	41	CADD_SSD	SSD_controls	2853
HOOK1	3	0.00186917	0.000808606	0.00242214	41	CADD_SSD	SSD_controls	2853
INTS13	7	0.00109237	7.03136e-05	0.00267376	41	CADD_SSD	SSD_controls	2853
INTS7	15	0.000467586	0.000193362	0.00115437	41	CADD_SSD	SSD_controls	2853
IRF2BP1	8	0.000797675	3.51574e-05	0.00216383	41	CADD_SSD	SSD_controls	2853
KIT	18	0.000245121	0.00013184	0.000397957	41	CADD_SSD	SSD_controls	2853
LIPG	8	0.000727306	0.000158206	0.00123339	41	CADD_SSD	SSD_controls	2853
LRFN5	13	0.000412416	0.000123049	0.000830648	41	CADD_SSD	SSD_controls	2853
LZTS2	14	0.000507263	8.78936e-05	0.00114827	41	CADD_SSD	SSD_controls	2853
MBOAT7	11	0.000604059	0.000281254	0.000755474	41	CADD_SSD	SSD_controls	2853
MED1	26	0.000203504	7.91028e-05	0.000425155	41	CADD_SSD	SSD_controls	2853
MFN2	16	0.000441657	7.91028e-05	0.000743238	41	CADD_SSD	SSD_controls	2853
MPRIP	25	0.00022641	7.03136e-05	0.000333384	41	CADD_SSD	SSD_controls	2853
MRPS28	5	0.00146604	3.51568e-05	0.00319962	41	CADD_SSD	SSD_controls	2853
MYL1	10	0.000615244	0.000237308	0.000833653	41	CADD_SSD	SSD_controls	2853
NFX1	19	0.000264601	0.00010547	0.000310302	41	CADD_SSD	SSD_controls	2853
PCTP	4	0.00207425	0.000237308	0.003788	41	CADD_SSD	SSD_controls	2853
PLCH1	16	0.000405402	0.00010547	0.000913073	41	CADD_SSD	SSD_controls	2853
POC1A	7	0.000838742	0.000316411	0.00125366	41	CADD_SSD	SSD_controls	2853
POLA1	5	0.00144499	0.000123049	0.00253441	41	CADD_SSD	SSD_controls	2853
POLDIP3	16	0.00030103	0.00010547	0.000548825	41	CADD_SSD	SSD_controls	2853
PTPRE	13	0.000328581	3.51568e-05	0.000971155	41	CADD_SSD	SSD_controls	2853
RAPGEF1	14	0.000593899	0.000123049	0.00131976	41	CADD_SSD	SSD_controls	2853
RNASET2	4	0.00177542	0.000202152	0.00319988	41	CADD_SSD	SSD_controls	2853
ROGDI	7	0.00105973	5.27352e-05	0.00261831	41	CADD_SSD	SSD_controls	2853
SEC23IP	15	0.000326959	0.000210948	0.000427896	41	CADD_SSD	SSD_controls	2853
SGCE	17	0.000301937	0.000193362	0.000370257	41	CADD_SSD	SSD_controls	2853
SGIP1	22	0.000244499	8.7892e-05	0.000345185	41	CADD_SSD	SSD_controls	2853
SHC1	12	0.000408708	0.00011426	0.00078563	41	CADD_SSD	SSD_controls	2853
STX1B	14	0.000454527	7.91028e-05	0.00123888	41	CADD_SSD	SSD_controls	2853
TARS1	12	0.000581552	6.15244e-05	0.00126103	41	CADD_SSD	SSD_controls	2853
TCEANC2	6	0.00115724	0.000527352	0.00196052	41	CADD_SSD	SSD_controls	2853
TRIP4	13	0.000469208	0.000123049	0.000610933	41	CADD_SSD	SSD_controls	2853
VKORC1	9	0.000687511	5.27352e-05	0.00176195	41	CADD_SSD	SSD_controls	2853
WRNIP1	9	0.000777356	0.000175784	0.00109162	41	CADD_SSD	SSD_controls	2853
ZC3H7B	20	0.000266314	7.91026e-05	0.000623978	41	CADD_SSD	SSD_controls	2853
CLCNKA	2	0.00305864	0.00305864	0.0033809	41	LOF_SSD	SSD_cases	3116
CLEC11A	2	0.00310258	0.00310258	0.00269727	41	LOF_SSD	SSD_cases	3116
DAPL1	1	0.00578329	0.00578329		41	LOF_SSD	SSD_cases	3116
DBF4B	1	0.00750598	0.00750598		41	LOF_SSD	SSD_cases	3116
GBP4	4	0.00166116	0.000333989	0.00284671	41	LOF_SSD	SSD_cases	3116
HIF3A	1	0.00798059	0.00798059		41	LOF_SSD	SSD_cases	3116
PRB4	2	0.00297954	0.00297954	0.00413912	41	LOF_SSD	SSD_cases	3116
RRP15	1	0.00458796	0.00458796		41	LOF_SSD	SSD_cases	3116
SP100	2	0.00360357	0.00360357	0.00507136	41	LOF_SSD	SSD_cases	3116
TTN	30	7.91029e-05	3.51568e-05	0.000135042	41	LOF_SSD	SSD_cases	3116
ZNF772	3	0.00202151	0.000123049	0.00334932	41	LOF_SSD	SSD_cases	3116
ACAD8	28	0.000104215	5.27352e-05	0.000124934	42	CADD_SSD	SSD_cases_controls	5969
AMOT	17	0.000147992	8.7892e-05	0.000277062	42	CADD_SSD	SSD_cases_controls	5969
APH1A	19	0.000138777	8.7892e-05	0.000233048	42	CADD_SSD	SSD_cases_controls	5969
ARMCX1	7	0.000306367	5.27352e-05	0.000443295	42	CADD_SSD	SSD_cases_controls	5969
ASB6	24	8.56953e-05	4.39546e-05	8.20103e-05	42	CADD_SSD	SSD_cases_controls	5969
ATE1	12	0.000297368	5.27352e-05	0.000585004	42	CADD_SSD	SSD_cases_controls	5969
BRD9	8	0.000435065	6.15244e-05	0.000932755	42	CADD_SSD	SSD_cases_controls	5969
CCNB1	11	0.000305225	0.000123049	0.000576094	42	CADD_SSD	SSD_cases_controls	5969
COTL1	6	0.00054786	0.000140627	0.000866128	42	CADD_SSD	SSD_cases_controls	5969
CPNE3	16	0.000221927	0.000123049	0.000393373	42	CADD_SSD	SSD_cases_controls	5969
EFNB3	20	0.000130083	3.51568e-05	0.000208808	42	CADD_SSD	SSD_cases_controls	5969
EPC2	13	0.000219054	5.27352e-05	0.000554607	42	CADD_SSD	SSD_cases_controls	5969
ERGIC1	11	0.000244499	3.51568e-05	0.000518157	42	CADD_SSD	SSD_cases_controls	5969
HDHD3	18	0.000176761	7.03136e-05	0.00021893	42	CADD_SSD	SSD_cases_controls	5969
HECW2	23	0.000116935	5.27352e-05	0.000169736	42	CADD_SSD	SSD_cases_controls	5969
LRCH3	28	0.000109865	6.15244e-05	0.000131251	42	CADD_SSD	SSD_cases_controls	5969
LRRC1	13	0.00019201	8.7892e-05	0.000229471	42	CADD_SSD	SSD_cases_controls	5969
MAPK10	18	0.000146487	7.91028e-05	0.000194066	42	CADD_SSD	SSD_cases_controls	5969
MINPP1	9	0.000287115	5.27352e-05	0.000672818	42	CADD_SSD	SSD_cases_controls	5969
NAB2	17	0.00017475	7.03136e-05	0.00033187	42	CADD_SSD	SSD_cases_controls	5969
PACS1	23	9.93562e-05	3.51568e-05	0.000158614	42	CADD_SSD	SSD_cases_controls	5969
PARN	14	0.000146905	3.51568e-05	0.000294273	42	CADD_SSD	SSD_cases_controls	5969
PIAS1	16	0.000159304	4.3946e-05	0.000291784	42	CADD_SSD	SSD_cases_controls	5969
PLA2G12A	7	0.000369146	3.51568e-05	0.000891601	42	CADD_SSD	SSD_cases_controls	5969
PRKD1	24	0.000112062	7.03136e-05	0.000108956	42	CADD_SSD	SSD_cases_controls	5969
PRKG2	13	0.000275845	7.03136e-05	0.00064345	42	CADD_SSD	SSD_cases_controls	5969
PRMT3	16	0.000199954	0.00010547	0.000420016	42	CADD_SSD	SSD_cases_controls	5969
RPL35	15	0.000165237	3.51568e-05	0.000456885	42	CADD_SSD	SSD_cases_controls	5969
SF3A1	17	0.000147865	5.27352e-05	0.000169868	42	CADD_SSD	SSD_cases_controls	5969
SLC25A22	16	0.000196658	5.27352e-05	0.000410858	42	CADD_SSD	SSD_cases_controls	5969
SLC7A1	14	0.000189595	7.91028e-05	0.000273558	42	CADD_SSD	SSD_cases_controls	5969
SMCHD1	23	9.24782e-05	5.27352e-05	9.60204e-05	42	CADD_SSD	SSD_cases_controls	5969
TBCB	22	0.000117457	5.27352e-05	0.000134136	42	CADD_SSD	SSD_cases_controls	5969
TGFB3	19	0.000156355	5.27352e-05	0.000276011	42	CADD_SSD	SSD_cases_controls	5969
TPI1	25	0.000100549	5.27352e-05	0.000137528	42	CADD_SSD	SSD_cases_controls	5969
TRAF3	16	0.000205447	1.75784e-05	0.000645448	42	CADD_SSD	SSD_cases_controls	5969
TRIM2	15	0.000167581	3.51568e-05	0.000398357	42	CADD_SSD	SSD_cases_controls	5969
TXLNA	12	0.000262211	3.51568e-05	0.000759541	42	CADD_SSD	SSD_cases_controls	5969
UBB	3	0.000955092	0.000193362	0.00142724	42	CADD_SSD	SSD_cases_controls	5969
USP16	20	0.000178421	7.91028e-05	0.000264401	42	CADD_SSD	SSD_cases_controls	5969
UTY	6	0.000772495	0.000153365	0.00149605	42	CADD_SSD	SSD_cases_controls	5969
VPS35	15	0.00014883	8.7892e-05	0.000204336	42	CADD_SSD	SSD_cases_controls	5969
WDR76	13	0.000217702	7.03136e-05	0.000443168	42	CADD_SSD	SSD_cases_controls	5969
YKT6	6	0.000524422	0.00043946	0.000435067	42	CADD_SSD	SSD_cases_controls	5969
ZKSCAN8	19	0.000186886	0.000123049	0.000210795	42	CADD_SSD	SSD_cases_controls	5969
AKAP5	7	0.00110995	0.000140627	0.0023322	42	CADD_SSD	SSD_cases	3116
ALAS1	18	0.000290044	5.27352e-05	0.000735857	42	CADD_SSD	SSD_cases	3116
BRD4	23	0.000177314	8.7892e-05	0.000423308	42	CADD_SSD	SSD_cases	3116
BRIX1	10	0.000685563	7.91046e-05	0.00139189	42	CADD_SSD	SSD_cases	3116
CCZ1B	3	0.00218575	0.000123231	0.00363352	42	CADD_SSD	SSD_cases	3116
CDC42BPB	14	0.00033651	9.6681e-05	0.000723121	42	CADD_SSD	SSD_cases	3116
CDK5RAP1	21	0.00027121	7.03136e-05	0.000665444	42	CADD_SSD	SSD_cases	3116
CUTC	24	0.000183841	7.03136e-05	0.000319957	42	CADD_SSD	SSD_cases	3116
DBN1	16	0.000370245	5.27352e-05	0.000974431	42	CADD_SSD	SSD_cases	3116
DNMT1	27	0.000108726	7.03136e-05	0.00011382	42	CADD_SSD	SSD_cases	3116
DNTTIP1	12	0.000470222	0.00010547	0.0010928	42	CADD_SSD	SSD_cases	3116
EPB41L5	17	0.000388794	0.000123049	0.000958161	42	CADD_SSD	SSD_cases	3116
FBLN1	23	0.000145213	5.27352e-05	0.000211221	42	CADD_SSD	SSD_cases	3116
FBXL12	10	0.000543172	0.00021973	0.000774578	42	CADD_SSD	SSD_cases	3116
GABPB1	3	0.00191604	0.00152932	0.00192778	42	CADD_SSD	SSD_cases	3116
GALNT16	23	0.000216291	7.03136e-05	0.000592223	42	CADD_SSD	SSD_cases	3116
GALT	15	0.000424226	7.03136e-05	0.000852246	42	CADD_SSD	SSD_cases	3116
GET1	14	0.000423137	0.000175784	0.000910311	42	CADD_SSD	SSD_cases	3116
GTPBP2	17	0.000231622	0.000123049	0.000366693	42	CADD_SSD	SSD_cases	3116
H1-1	20	0.000282133	0.000175784	0.000339638	42	CADD_SSD	SSD_cases	3116
H3C1	20	0.000282133	0.000175784	0.000339638	42	CADD_SSD	SSD_cases	3116
HADHA	21	0.000236053	0.000140627	0.000340748	42	CADD_SSD	SSD_cases	3116
KIF22	19	0.000311786	7.03136e-05	0.000594925	42	CADD_SSD	SSD_cases	3116
LRCH4	26	0.000151445	9.6681e-05	0.000180233	42	CADD_SSD	SSD_cases	3116
LRRC59	18	0.000294927	0.000114259	0.000500964	42	CADD_SSD	SSD_cases	3116
MAPK4	22	0.000163799	7.03136e-05	0.000208301	42	CADD_SSD	SSD_cases	3116
MED1	22	0.000220529	6.15244e-05	0.000460717	42	CADD_SSD	SSD_cases	3116
MESD	14	0.000337756	0.000149416	0.0004746	42	CADD_SSD	SSD_cases	3116
MKI67	19	0.000289581	0.000175784	0.000404191	42	CADD_SSD	SSD_cases	3116
MPHOSPH10	12	0.000487803	0.000114259	0.000907883	42	CADD_SSD	SSD_cases	3116
MRPS24	4	0.00166116	0.000377946	0.00278111	42	CADD_SSD	SSD_cases	3116
MYO16	24	0.00021387	8.7892e-05	0.000426053	42	CADD_SSD	SSD_cases	3116
NDUFAF2	4	0.00148977	0.000114262	0.00279227	42	CADD_SSD	SSD_cases	3116
NECTIN2	10	0.000740051	3.51568e-05	0.00216772	42	CADD_SSD	SSD_cases	3116
NEFM	26	0.000181871	6.15244e-05	0.000234106	42	CADD_SSD	SSD_cases	3116
NEK4	21	0.000279581	5.27352e-05	0.00080807	42	CADD_SSD	SSD_cases	3116
NR3C2	20	0.000232914	6.15244e-05	0.000482648	42	CADD_SSD	SSD_cases	3116
PALM3	6	0.000817396	7.91026e-05	0.00181365	42	CADD_SSD	SSD_cases	3116
PCDH19	13	0.00032182	7.03161e-05	0.000490381	42	CADD_SSD	SSD_cases	3116
PELI2	11	0.000549724	7.03136e-05	0.00122377	42	CADD_SSD	SSD_cases	3116
PRKCA	8	0.000639414	0.000202152	0.0011154	42	CADD_SSD	SSD_cases	3116
PRORP	15	0.000427741	0.000123049	0.000667009	42	CADD_SSD	SSD_cases	3116
PYURF	5	0.00127619	5.27352e-05	0.00277509	42	CADD_SSD	SSD_cases	3116
RARS2	18	0.000295903	8.78918e-05	0.000454137	42	CADD_SSD	SSD_cases	3116
ROR1	22	0.000159804	7.03148e-05	0.000181946	42	CADD_SSD	SSD_cases	3116
RPF1	10	0.000791029	0.000131838	0.00142839	42	CADD_SSD	SSD_cases	3116
RPL29	14	0.000443227	7.03136e-05	0.00101764	42	CADD_SSD	SSD_cases	3116
SLC1A1	10	0.000522078	3.51581e-05	0.00131863	42	CADD_SSD	SSD_cases	3116
SLC22A11	8	0.000687805	8.7893e-05	0.00118544	42	CADD_SSD	SSD_cases	3116
SNN	13	0.00038943	8.78951e-05	0.000462073	42	CADD_SSD	SSD_cases	3116
SORT1	11	0.000581685	0.000158206	0.00072112	42	CADD_SSD	SSD_cases	3116
SUMF2	20	0.000234672	0.000140627	0.000345655	42	CADD_SSD	SSD_cases	3116
TLE3	20	0.000282134	5.27352e-05	0.000930608	42	CADD_SSD	SSD_cases	3116
TMEM132E	28	0.000140628	8.78951e-05	0.000171633	42	CADD_SSD	SSD_cases	3116
TRIP4	13	0.000520591	0.00033399	0.000600911	42	CADD_SSD	SSD_cases	3116
TRIP6	23	0.00014827	8.78951e-05	0.000162569	42	CADD_SSD	SSD_cases	3116
TTC33	13	0.000443516	3.51568e-05	0.00119667	42	CADD_SSD	SSD_cases	3116
TXNRD2	15	0.000486336	8.7892e-05	0.0013954	42	CADD_SSD	SSD_cases	3116
UBQLN1	4	0.00153811	3.51568e-05	0.00301767	42	CADD_SSD	SSD_cases	3116
UQCC2	22	0.000171789	8.7892e-05	0.000177527	42	CADD_SSD	SSD_cases	3116
USP5	28	0.000141255	7.03136e-05	0.00018202	42	CADD_SSD	SSD_cases	3116
WDR47	7	0.000959279	8.7892e-05	0.00180145	42	CADD_SSD	SSD_cases	3116
ZNF8	16	0.000312016	5.27352e-05	0.000851213	42	CADD_SSD	SSD_cases	3116
ZNF827	20	0.000237308	7.91028e-05	0.00035233	42	CADD_SSD	SSD_cases	3116
AHSA1	6	0.00102248	0.000254887	0.00171515	42	CADD_SSD	SSD_controls	2853
AP2A1	19	0.000321039	0.000123057	0.00048396	42	CADD_SSD	SSD_controls	2853
ATAD5	9	0.000623112	0.00010547	0.00153179	42	CADD_SSD	SSD_controls	2853
BAHD1	27	0.000149744	5.27352e-05	0.000216195	42	CADD_SSD	SSD_controls	2853
BCCIP	13	0.000355627	0.000140627	0.000503685	42	CADD_SSD	SSD_controls	2853
CDCA2	11	0.000535342	7.03136e-05	0.000684853	42	CADD_SSD	SSD_controls	2853
CFAP298	7	0.000826185	0.000175784	0.00159354	42	CADD_SSD	SSD_controls	2853
CFDP1	6	0.00135647	0.000843764	0.0015336	42	CADD_SSD	SSD_controls	2853
CYTH2	15	0.00041485	8.7892e-05	0.00101516	42	CADD_SSD	SSD_controls	2853
DLG3	5	0.00133244	5.27352e-05	0.00285197	42	CADD_SSD	SSD_controls	2853
DNTTIP1	13	0.000442164	0.00010547	0.00105167	42	CADD_SSD	SSD_controls	2853
EFNB1	7	0.000788516	0.00010547	0.00176282	42	CADD_SSD	SSD_controls	2853
FER	10	0.000544931	5.27352e-05	0.00123202	42	CADD_SSD	SSD_controls	2853
FTH1	25	0.000191956	5.27352e-05	0.000379803	42	CADD_SSD	SSD_controls	2853
GAPDHS	22	0.000256485	5.27352e-05	0.000743014	42	CADD_SSD	SSD_controls	2853
GNL3	12	0.000401374	8.78918e-05	0.000900075	42	CADD_SSD	SSD_controls	2853
HSPA12A	22	0.000212539	6.15244e-05	0.000455131	42	CADD_SSD	SSD_controls	2853
HSPA4L	14	0.000396769	0.000193362	0.000447298	42	CADD_SSD	SSD_controls	2853
HSPH1	13	0.000446221	7.03136e-05	0.000949627	42	CADD_SSD	SSD_controls	2853
LARP4B	15	0.000362119	0.000193383	0.000528723	42	CADD_SSD	SSD_controls	2853
LIG3	21	0.000220988	0.00010547	0.000334027	42	CADD_SSD	SSD_controls	2853
MAPK8IP1	25	0.000203208	7.03136e-05	0.000409277	42	CADD_SSD	SSD_controls	2853
MARK3	10	0.000690831	0.000193362	0.00113153	42	CADD_SSD	SSD_controls	2853
NAA25	15	0.000376177	0.00010547	0.000649748	42	CADD_SSD	SSD_controls	2853
NOL7	6	0.001084	0.00026368	0.00136577	42	CADD_SSD	SSD_controls	2853
NUMB	16	0.00043177	5.27362e-05	0.00141894	42	CADD_SSD	SSD_controls	2853
PKD2	19	0.000262751	7.03136e-05	0.000492629	42	CADD_SSD	SSD_controls	2853
PML	15	0.000540243	7.03136e-05	0.0012884	42	CADD_SSD	SSD_controls	2853
POLR2H	14	0.000506007	0.000158208	0.000788188	42	CADD_SSD	SSD_controls	2853
POP7	5	0.00132893	0.000123049	0.00279539	42	CADD_SSD	SSD_controls	2853
PTPRA	18	0.000260746	9.66813e-05	0.000465169	42	CADD_SSD	SSD_controls	2853
QTRT2	12	0.0004336	0.000237308	0.000662843	42	CADD_SSD	SSD_controls	2853
RABEPK	11	0.000743087	0.000158206	0.00137469	42	CADD_SSD	SSD_controls	2853
RING1	17	0.000347432	0.00010547	0.000462437	42	CADD_SSD	SSD_controls	2853
RPL18	9	0.000875014	0.00010547	0.00161182	42	CADD_SSD	SSD_controls	2853
SCAMP2	21	0.000226846	0.000105478	0.00030375	42	CADD_SSD	SSD_controls	2853
SLC27A4	27	0.000158207	0.000123049	0.000165117	42	CADD_SSD	SSD_controls	2853
SLC6A9	27	0.000205083	0.00010547	0.00028483	42	CADD_SSD	SSD_controls	2853
SPHK2	17	0.000291597	5.27352e-05	0.000435494	42	CADD_SSD	SSD_controls	2853
SPTLC2	3	0.00213871	7.03136e-05	0.00361305	42	CADD_SSD	SSD_controls	2853
SUCO	13	0.000373203	8.7892e-05	0.000788915	42	CADD_SSD	SSD_controls	2853
TEX2	15	0.000324614	0.000123049	0.000446132	42	CADD_SSD	SSD_controls	2853
THBS3	23	0.000175784	7.03136e-05	0.000235422	42	CADD_SSD	SSD_controls	2853
TSG101	9	0.000640636	0.000158206	0.00111176	42	CADD_SSD	SSD_controls	2853
TTC33	12	0.000473152	4.39479e-05	0.00124471	42	CADD_SSD	SSD_controls	2853
UMAD1	5	0.00110041	5.27352e-05	0.0023045	42	CADD_SSD	SSD_controls	2853
UQCRC1	17	0.000393963	5.27352e-05	0.000909398	42	CADD_SSD	SSD_controls	2853
UROC1	23	0.000152856	7.03136e-05	0.000174052	42	CADD_SSD	SSD_controls	2853
USP47	11	0.000525754	8.7892e-05	0.00100875	42	CADD_SSD	SSD_controls	2853
VRTN	18	0.000297857	0.000114259	0.000565199	42	CADD_SSD	SSD_controls	2853
ZNF800	8	0.000766857	0.000237308	0.00124872	42	CADD_SSD	SSD_controls	2853
CFAP92	3	0.00187503	0.000210941	0.00303579	42	LOF_SSD	SSD_cases	3116
FOXD4L5	2	0.00312075	0.00312075	0.00384143	42	LOF_SSD	SSD_cases	3116
KANK4	3	0.00275981	0.000263676	0.00453822	42	LOF_SSD	SSD_cases	3116
MTRES1	1	0.00613508	0.00613508		42	LOF_SSD	SSD_cases	3116
NEURL2	1	0.00639854	0.00639854		42	LOF_SSD	SSD_cases	3116
OSGEPL1	1	0.00555477	0.00555477		42	LOF_SSD	SSD_cases	3116
STK32C	3	0.00184574	8.7892e-05	0.00307516	42	LOF_SSD	SSD_cases	3116
TEKTIP1	2	0.00272465	0.00272465	0.00360464	42	LOF_SSD	SSD_cases	3116
TGM4	6	0.000925796	0.000114259	0.00196902	42	LOF_SSD	SSD_cases	3116
ABCC9	25	0.000108986	7.03136e-05	0.000144777	43	CADD_SSD	SSD_cases_controls	5969
ABCD2	9	0.000425788	8.7892e-05	0.000691827	43	CADD_SSD	SSD_cases_controls	5969
ALDOA	14	0.00022852	4.3946e-05	0.000555237	43	CADD_SSD	SSD_cases_controls	5969
ARHGAP19	14	0.000218474	8.78918e-05	0.000395459	43	CADD_SSD	SSD_cases_controls	5969
ARID3B	18	0.000192386	8.78936e-05	0.000294049	43	CADD_SSD	SSD_cases_controls	5969
ATP1B1	16	0.000206549	9.6681e-05	0.000224887	43	CADD_SSD	SSD_cases_controls	5969
AVL9	18	0.000199222	7.91028e-05	0.000317329	43	CADD_SSD	SSD_cases_controls	5969
BTN2A1	23	0.00010012	7.03136e-05	9.29306e-05	43	CADD_SSD	SSD_cases_controls	5969
C9orf78	12	0.000250493	4.3946e-05	0.000648741	43	CADD_SSD	SSD_cases_controls	5969
CCNK	9	0.000316411	0.000158206	0.000372169	43	CADD_SSD	SSD_cases_controls	5969
CLPX	14	0.000209687	4.39473e-05	0.00039382	43	CADD_SSD	SSD_cases_controls	5969
CNNM4	24	8.71595e-05	5.27352e-05	9.17772e-05	43	CADD_SSD	SSD_cases_controls	5969
COLGALT1	19	0.0001286	8.7892e-05	0.000140634	43	CADD_SSD	SSD_cases_controls	5969
E4F1	21	0.000127236	5.27371e-05	0.000193035	43	CADD_SSD	SSD_cases_controls	5969
EAPP	14	0.000207176	5.27352e-05	0.000313863	43	CADD_SSD	SSD_cases_controls	5969
EPN1	26	0.000103442	4.3946e-05	0.000234068	43	CADD_SSD	SSD_cases_controls	5969
EXOSC7	21	0.000144812	0.000123049	0.000175951	43	CADD_SSD	SSD_cases_controls	5969
EXT1	25	0.000123752	5.27352e-05	0.000145264	43	CADD_SSD	SSD_cases_controls	5969
FAM120A	23	9.62992e-05	3.51568e-05	0.000149803	43	CADD_SSD	SSD_cases_controls	5969
FBXO42	23	0.00011082	5.27352e-05	0.000183634	43	CADD_SSD	SSD_cases_controls	5969
FNDC3A	30	7.20714e-05	5.27352e-05	5.98966e-05	43	CADD_SSD	SSD_cases_controls	5969
HS6ST1	11	0.000335587	0.00010547	0.000459832	43	CADD_SSD	SSD_cases_controls	5969
HSDL2	13	0.000202828	8.7892e-05	0.000329224	43	CADD_SSD	SSD_cases_controls	5969
IFT74	9	0.000400397	0.000193362	0.000568911	43	CADD_SSD	SSD_cases_controls	5969
LMCD1	13	0.000279902	0.000158206	0.000289151	43	CADD_SSD	SSD_cases_controls	5969
MACROD2	22	0.000111863	5.27352e-05	0.000153585	43	CADD_SSD	SSD_cases_controls	5969
MFGE8	16	0.000254887	7.91028e-05	0.000476416	43	CADD_SSD	SSD_cases_controls	5969
MGAT5	25	9.14076e-05	3.51568e-05	0.000111753	43	CADD_SSD	SSD_cases_controls	5969
MIGA1	12	0.000209476	7.91028e-05	0.000275549	43	CADD_SSD	SSD_cases_controls	5969
NME6	12	0.000268071	7.03136e-05	0.000628598	43	CADD_SSD	SSD_cases_controls	5969
PDCD2L	11	0.000281254	1.75784e-05	0.000680718	43	CADD_SSD	SSD_cases_controls	5969
PIN1	10	0.000358599	4.39466e-05	0.000746395	43	CADD_SSD	SSD_cases_controls	5969
PPIL3	19	0.000135076	8.7892e-05	0.00019819	43	CADD_SSD	SSD_cases_controls	5969
PPWD1	16	0.000172488	4.39466e-05	0.000262793	43	CADD_SSD	SSD_cases_controls	5969
RAB5A	9	0.000416022	0.000140627	0.000577283	43	CADD_SSD	SSD_cases_controls	5969
RNF34	9	0.000312505	3.51568e-05	0.000652464	43	CADD_SSD	SSD_cases_controls	5969
RPL18A	14	0.000213452	7.03136e-05	0.000344248	43	CADD_SSD	SSD_cases_controls	5969
SEC31A	24	0.000145755	5.27352e-05	0.000209694	43	CADD_SSD	SSD_cases_controls	5969
SEMA3C	17	0.000163376	8.7892e-05	0.000189403	43	CADD_SSD	SSD_cases_controls	5969
SLC6A8	13	0.000246101	0.000123049	0.000248913	43	CADD_SSD	SSD_cases_controls	5969
SLC9A7	13	0.000154151	7.03136e-05	0.000186054	43	CADD_SSD	SSD_cases_controls	5969
SMG9	23	0.000118463	7.03136e-05	0.000149929	43	CADD_SSD	SSD_cases_controls	5969
SRSF4	10	0.000337505	9.66813e-05	0.000453025	43	CADD_SSD	SSD_cases_controls	5969
ST3GAL5	14	0.000233542	7.91028e-05	0.000535156	43	CADD_SSD	SSD_cases_controls	5969
STK17A	15	0.000174612	7.03136e-05	0.000332165	43	CADD_SSD	SSD_cases_controls	5969
SZRD1	15	0.000194534	0.00010547	0.000252688	43	CADD_SSD	SSD_cases_controls	5969
TRO	8	0.000397712	0.00021973	0.000401943	43	CADD_SSD	SSD_cases_controls	5969
TXNDC5	23	0.000113878	5.27352e-05	0.00020209	43	CADD_SSD	SSD_cases_controls	5969
TYSND1	11	0.000278059	3.51568e-05	0.000517464	43	CADD_SSD	SSD_cases_controls	5969
UBA1	15	0.000152346	7.03136e-05	0.000231271	43	CADD_SSD	SSD_cases_controls	5969
UBXN6	9	0.000312506	0.000298833	0.00031233	43	CADD_SSD	SSD_cases_controls	5969
VANGL2	18	0.000152346	4.3946e-05	0.00020482	43	CADD_SSD	SSD_cases_controls	5969
WASF3	22	0.000117456	6.15244e-05	0.00012599	43	CADD_SSD	SSD_cases_controls	5969
WDFY1	12	0.000262211	3.5158e-05	0.000435217	43	CADD_SSD	SSD_cases_controls	5969
XPOT	23	0.000135277	3.51568e-05	0.00026043	43	CADD_SSD	SSD_cases_controls	5969
AP1B1	25	0.000144143	3.51568e-05	0.000235839	43	CADD_SSD	SSD_cases	3116
APMAP	12	0.000420416	0.000166995	0.000779543	43	CADD_SSD	SSD_cases	3116
ARHGEF10L	19	0.000227595	0.000123049	0.000246966	43	CADD_SSD	SSD_cases	3116
ARID1B	31	0.000149701	5.27352e-05	0.000234564	43	CADD_SSD	SSD_cases	3116
BPNT1	6	0.00126272	0.000527368	0.00155417	43	CADD_SSD	SSD_cases	3116
C2CD5	8	0.000566903	0.000123049	0.00107011	43	CADD_SSD	SSD_cases	3116
CDC42BPA	31	0.000162742	8.7892e-05	0.000229596	43	CADD_SSD	SSD_cases	3116
CKAP2	9	0.000691417	0.00033399	0.000934015	43	CADD_SSD	SSD_cases	3116
COG4	23	0.000145213	5.27352e-05	0.000215044	43	CADD_SSD	SSD_cases	3116
COPA	20	0.000312017	0.000166995	0.000411259	43	CADD_SSD	SSD_cases	3116
CSNK2B	11	0.000372342	5.27352e-05	0.000901647	43	CADD_SSD	SSD_cases	3116
EML2	16	0.000370245	0.000140627	0.000597509	43	CADD_SSD	SSD_cases	3116
ERI1	8	0.000689955	0.000131845	0.00123463	43	CADD_SSD	SSD_cases	3116
FBXL15	21	0.000233544	0.000140627	0.000305082	43	CADD_SSD	SSD_cases	3116
FBXO16	12	0.000459968	7.91028e-05	0.000932478	43	CADD_SSD	SSD_cases	3116
FKBP15	25	0.000187034	8.7892e-05	0.000221008	43	CADD_SSD	SSD_cases	3116
FLCN	20	0.000252251	0.000131838	0.000262923	43	CADD_SSD	SSD_cases	3116
GLG1	23	0.000168148	3.51568e-05	0.000431095	43	CADD_SSD	SSD_cases	3116
GOLGA1	16	0.000301031	7.03136e-05	0.000605298	43	CADD_SSD	SSD_cases	3116
GRHPR	22	0.000272467	0.000140627	0.000295729	43	CADD_SSD	SSD_cases	3116
HBS1L	12	0.0004878	0.000158206	0.000761189	43	CADD_SSD	SSD_cases	3116
IAH1	16	0.000306524	0.000123049	0.000629459	43	CADD_SSD	SSD_cases	3116
IMP3	14	0.000446996	9.6683e-05	0.00121446	43	CADD_SSD	SSD_cases	3116
KIF1A	22	0.000110265	5.27362e-05	0.000132011	43	CADD_SSD	SSD_cases	3116
MMP11	21	0.000273724	8.7892e-05	0.00036947	43	CADD_SSD	SSD_cases	3116
MPND	12	0.000543466	8.78918e-05	0.00160668	43	CADD_SSD	SSD_cases	3116
MRPL11	7	0.000863876	0.000175784	0.00163411	43	CADD_SSD	SSD_cases	3116
MTA3	13	0.000398895	0.000193362	0.000671033	43	CADD_SSD	SSD_cases	3116
NCAN	24	0.000175785	7.91052e-05	0.000223797	43	CADD_SSD	SSD_cases	3116
NCBP2AS2	9	0.000671886	8.7892e-05	0.000944453	43	CADD_SSD	SSD_cases	3116
NEDD4L	15	0.000505086	0.000140627	0.000966045	43	CADD_SSD	SSD_cases	3116
OSBPL8	13	0.00040836	0.000123049	0.000757375	43	CADD_SSD	SSD_cases	3116
PGM1	22	0.00023651	0.000123049	0.000348488	43	CADD_SSD	SSD_cases	3116
PHGDH	20	0.000261039	0.000123049	0.000311609	43	CADD_SSD	SSD_cases	3116
PIAS3	19	0.000250807	5.27352e-05	0.000723687	43	CADD_SSD	SSD_cases	3116
PLBD1	11	0.00068396	8.7892e-05	0.00168968	43	CADD_SSD	SSD_cases	3116
POGLUT1	6	0.00107814	8.78918e-05	0.00232648	43	CADD_SSD	SSD_cases	3116
PRR14L	14	0.000395514	0.000184574	0.000497132	43	CADD_SSD	SSD_cases	3116
PTGFRN	22	0.000180578	7.91028e-05	0.000420456	43	CADD_SSD	SSD_cases	3116
RAB24	9	0.000708996	0.000228519	0.00152811	43	CADD_SSD	SSD_cases	3116
RB1CC1	21	0.000138953	5.27352e-05	0.000261198	43	CADD_SSD	SSD_cases	3116
RING1	18	0.000369147	0.000193362	0.000437864	43	CADD_SSD	SSD_cases	3116
SLC39A6	10	0.000624033	0.000149416	0.00110156	43	CADD_SSD	SSD_cases	3116
SNX8	8	0.000848158	0.000149416	0.00160732	43	CADD_SSD	SSD_cases	3116
ST3GAL1	5	0.00108986	0.000281254	0.00210703	43	CADD_SSD	SSD_cases	3116
STIM1	20	0.000287407	9.6681e-05	0.000491709	43	CADD_SSD	SSD_cases	3116
TGM2	24	0.000205082	7.91028e-05	0.000375576	43	CADD_SSD	SSD_cases	3116
TMCC2	20	0.000228519	5.27352e-05	0.000400525	43	CADD_SSD	SSD_cases	3116
TMEM59L	4	0.00123488	0.000281254	0.00204229	43	CADD_SSD	SSD_cases	3116
TMPPE	9	0.000621103	0.000158206	0.00148337	43	CADD_SSD	SSD_cases	3116
TRIM4	16	0.000425178	0.000246097	0.000464958	43	CADD_SSD	SSD_cases	3116
TRIM46	23	0.000201005	7.03136e-05	0.000392665	43	CADD_SSD	SSD_cases	3116
TTYH2	16	0.000347174	0.00021973	0.000416451	43	CADD_SSD	SSD_cases	3116
TUBB6	11	0.000589676	0.00010547	0.00110037	43	CADD_SSD	SSD_cases	3116
WIZ	20	0.000189867	6.15244e-05	0.000338183	43	CADD_SSD	SSD_cases	3116
XRCC4	4	0.00128762	0.000808604	0.0014987	43	CADD_SSD	SSD_cases	3116
ZMIZ1	22	0.000141426	3.51574e-05	0.000278863	43	CADD_SSD	SSD_cases	3116
ZNF845	11	0.000581685	0.000175784	0.000788189	43	CADD_SSD	SSD_cases	3116
ABHD14A	12	0.000473152	0.000123049	0.00110098	43	CADD_SSD	SSD_controls	2853
ACADVL	32	0.000208746	7.9109e-05	0.000280108	43	CADD_SSD	SSD_controls	2853
AKAP1	16	0.000428473	7.91028e-05	0.000661654	43	CADD_SSD	SSD_controls	2853
ALDH1B1	21	0.000225171	7.03136e-05	0.000365471	43	CADD_SSD	SSD_controls	2853
AP4S1	29	0.000181845	8.7892e-05	0.000311393	43	CADD_SSD	SSD_controls	2853
APEX1	20	0.000286528	5.27352e-05	0.0004258	43	CADD_SSD	SSD_controls	2853
APTX	10	0.000585368	0.000114259	0.00115189	43	CADD_SSD	SSD_controls	2853
ARL6IP4	15	0.000348052	5.27352e-05	0.000469482	43	CADD_SSD	SSD_controls	2853
CDC40	3	0.00268363	0.000193362	0.00440493	43	CADD_SSD	SSD_controls	2853
CDK5RAP1	15	0.0003586	0.000123049	0.000774329	43	CADD_SSD	SSD_controls	2853
CKAP2	13	0.000542226	0.000246098	0.000804738	43	CADD_SSD	SSD_controls	2853
COA3	17	0.000459106	5.27371e-05	0.00134847	43	CADD_SSD	SSD_controls	2853
CRYZL1	7	0.00101201	0.00043946	0.00187328	43	CADD_SSD	SSD_controls	2853
DHX35	20	0.000264555	7.91028e-05	0.000390428	43	CADD_SSD	SSD_controls	2853
DIAPH1	22	0.000185372	7.03136e-05	0.000290201	43	CADD_SSD	SSD_controls	2853
DNAJB9	7	0.00129327	0.00010547	0.00224061	43	CADD_SSD	SSD_controls	2853
EDIL3	3	0.00232628	0.000369146	0.00369851	43	CADD_SSD	SSD_controls	2853
ERC1	22	0.000258083	7.03136e-05	0.000479578	43	CADD_SSD	SSD_controls	2853
FAM171A1	19	0.000297909	0.00010547	0.000376218	43	CADD_SSD	SSD_controls	2853
FARP2	20	0.00033399	0.000123049	0.000617631	43	CADD_SSD	SSD_controls	2853
FAU	11	0.00052096	0.000123049	0.0008741	43	CADD_SSD	SSD_controls	2853
G6PC3	14	0.000344034	8.78918e-05	0.000887149	43	CADD_SSD	SSD_controls	2853
INTS4	17	0.000308139	8.7892e-05	0.00072956	43	CADD_SSD	SSD_controls	2853
KCNH1	20	0.000258404	8.78938e-05	0.000438927	43	CADD_SSD	SSD_controls	2853
LCORL	16	0.000583383	0.000228519	0.000831892	43	CADD_SSD	SSD_controls	2853
LUZP1	20	0.000269829	7.91028e-05	0.000503022	43	CADD_SSD	SSD_controls	2853
MESD	12	0.000367681	0.000131838	0.000509164	43	CADD_SSD	SSD_controls	2853
MGME1	6	0.00120705	0.000123049	0.0026826	43	CADD_SSD	SSD_controls	2853
NCOA5	14	0.000391748	5.27352e-05	0.000886551	43	CADD_SSD	SSD_controls	2853
NFXL1	4	0.00198196	0.00196878	0.00226838	43	CADD_SSD	SSD_controls	2853
NOB1	15	0.000383209	0.00010547	0.000647924	43	CADD_SSD	SSD_controls	2853
NOS1AP	7	0.00103461	0.000228519	0.00188271	43	CADD_SSD	SSD_controls	2853
PFKFB4	20	0.000201273	3.51568e-05	0.000559886	43	CADD_SSD	SSD_controls	2853
POLR2B	18	0.000319342	0.000149416	0.000407874	43	CADD_SSD	SSD_controls	2853
PRDX1	17	0.000327786	8.7892e-05	0.000632486	43	CADD_SSD	SSD_controls	2853
RAB3D	11	0.000680764	0.000105474	0.00128842	43	CADD_SSD	SSD_controls	2853
RAB3GAP2	26	0.000164967	7.03154e-05	0.000231505	43	CADD_SSD	SSD_controls	2853
SBDS	8	0.000841566	0.000105471	0.00135708	43	CADD_SSD	SSD_controls	2853
SLC6A17	15	0.00034806	5.27352e-05	0.00089261	43	CADD_SSD	SSD_controls	2853
SMPD3	17	0.000300916	0.00010547	0.00051723	43	CADD_SSD	SSD_controls	2853
SNAP47	8	0.000828411	7.03136e-05	0.00215172	43	CADD_SSD	SSD_controls	2853
SORT1	16	0.00042298	8.78918e-05	0.000639122	43	CADD_SSD	SSD_controls	2853
SPOCK2	13	0.00044487	0.000228519	0.000519501	43	CADD_SSD	SSD_controls	2853
SV2C	13	0.000338047	0.00010547	0.000405141	43	CADD_SSD	SSD_controls	2853
TIGD2	5	0.00127268	0.000210941	0.0018768	43	CADD_SSD	SSD_controls	2853
TLE1	13	0.000601722	0.000228519	0.00125359	43	CADD_SSD	SSD_controls	2853
TMEM199	18	0.000323248	0.000123049	0.000699563	43	CADD_SSD	SSD_controls	2853
TRIM22	11	0.000699942	0.000123049	0.00139335	43	CADD_SSD	SSD_controls	2853
TXNRD2	14	0.000499729	6.15244e-05	0.00144858	43	CADD_SSD	SSD_controls	2853
ZNF827	21	0.000228519	7.03136e-05	0.00034799	43	CADD_SSD	SSD_controls	2853
ABCC11	5	0.00126564	0.000896498	0.00132784	43	LOF_SSD	SSD_cases	3116
ADPRH	2	0.00392877	0.00392877	0.00495949	43	LOF_SSD	SSD_cases	3116
CFHR5	2	0.00296196	0.00296196	0.00408941	43	LOF_SSD	SSD_cases	3116
COL23A1	1	0.00689073	0.00689073		43	LOF_SSD	SSD_cases	3116
GPR151	2	0.00358599	0.00358599	0.00315717	43	LOF_SSD	SSD_cases	3116
GPRC5D	2	0.00342779	0.00342779	0.00479791	43	LOF_SSD	SSD_cases	3116
ZNF506	2	0.00377935	0.00377935	0.00365436	43	LOF_SSD	SSD_cases	3116
AARSD1	19	0.000111947	5.27352e-05	0.000129865	44	CADD_SSD	SSD_cases_controls	5969
AKR1B15	12	0.000227055	0.000131838	0.000335246	44	CADD_SSD	SSD_cases_controls	5969
BDH1	10	0.000341021	6.15244e-05	0.000827959	44	CADD_SSD	SSD_cases_controls	5969
BICD1	26	0.000103442	7.03136e-05	0.000106442	44	CADD_SSD	SSD_cases_controls	5969
CAP1	18	0.000162112	3.51568e-05	0.000287047	44	CADD_SSD	SSD_cases_controls	5969
CARS2	6	0.000691417	7.91028e-05	0.00128703	44	CADD_SSD	SSD_cases_controls	5969
CCDC97	23	0.000122285	8.7892e-05	0.000140075	44	CADD_SSD	SSD_cases_controls	5969
CEP76	12	0.000256353	8.78918e-05	0.000382009	44	CADD_SSD	SSD_cases_controls	5969
CLCN4	12	0.000232914	8.7892e-05	0.000488996	44	CADD_SSD	SSD_cases_controls	5969
CLINT1	20	0.000158206	4.3946e-05	0.0002241	44	CADD_SSD	SSD_cases_controls	5969
CLN5	18	0.000143558	8.78918e-05	0.00023501	44	CADD_SSD	SSD_cases_controls	5969
CSE1L	21	0.000138116	3.51568e-05	0.000370411	44	CADD_SSD	SSD_cases_controls	5969
CYP2S1	15	0.000171096	8.7892e-05	0.000202775	44	CADD_SSD	SSD_cases_controls	5969
ESRRA	23	0.000117699	3.51568e-05	0.000265979	44	CADD_SSD	SSD_cases_controls	5969
FCHSD2	24	9.59489e-05	5.27352e-05	0.000124296	44	CADD_SSD	SSD_cases_controls	5969
GPD1L	9	0.000337897	0.00010547	0.000740318	44	CADD_SSD	SSD_cases_controls	5969
GSS	22	0.000124647	5.27352e-05	0.000164087	44	CADD_SSD	SSD_cases_controls	5969
HACD3	18	0.000171878	0.000149416	0.000119915	44	CADD_SSD	SSD_cases_controls	5969
HMG20A	14	0.000203407	1.75784e-05	0.00060536	44	CADD_SSD	SSD_cases_controls	5969
INO80C	10	0.000434187	8.78936e-05	0.00087822	44	CADD_SSD	SSD_cases_controls	5969
IQSEC2	17	7.445e-05	3.51568e-05	9.95412e-05	44	CADD_SSD	SSD_cases_controls	5969
KRTCAP2	15	0.000202737	3.51568e-05	0.000488316	44	CADD_SSD	SSD_cases_controls	5969
MAB21L2	9	0.000333989	3.51568e-05	0.000564085	44	CADD_SSD	SSD_cases_controls	5969
MEX3B	16	0.00019997	7.0314e-05	0.000356839	44	CADD_SSD	SSD_cases_controls	5969
MGST3	8	0.000391119	0.000140627	0.000486036	44	CADD_SSD	SSD_cases_controls	5969
MTHFD2L	7	0.000482151	7.03136e-05	0.00106054	44	CADD_SSD	SSD_cases_controls	5969
MTIF3	18	0.000208011	7.03136e-05	0.000325542	44	CADD_SSD	SSD_cases_controls	5969
N4BP2L2	4	0.000764661	0.000131838	0.00134338	44	CADD_SSD	SSD_cases_controls	5969
NDUFA9	13	0.000294776	5.27352e-05	0.00045422	44	CADD_SSD	SSD_cases_controls	5969
NT5C	18	0.000150393	5.27352e-05	0.000263242	44	CADD_SSD	SSD_cases_controls	5969
PDE12	12	0.000294452	3.51673e-05	0.000591318	44	CADD_SSD	SSD_cases_controls	5969
PET100	24	0.00012012	5.27352e-05	0.000171973	44	CADD_SSD	SSD_cases_controls	5969
PLEKHH3	22	0.000132638	7.91028e-05	0.000210992	44	CADD_SSD	SSD_cases_controls	5969
PLXNB2	22	9.82818e-05	7.03161e-05	9.26478e-05	44	CADD_SSD	SSD_cases_controls	5969
PRDX5	23	0.000117699	3.51568e-05	0.000265979	44	CADD_SSD	SSD_cases_controls	5969
PRPF6	34	6.92803e-05	4.3946e-05	6.30022e-05	44	CADD_SSD	SSD_cases_controls	5969
QDPR	16	0.000208745	0.00010547	0.000272467	44	CADD_SSD	SSD_cases_controls	5969
RER1	21	0.00011719	3.51568e-05	0.000173781	44	CADD_SSD	SSD_cases_controls	5969
RGMA	22	0.000125446	7.9104e-05	0.000164837	44	CADD_SSD	SSD_cases_controls	5969
SPCS1	4	0.000988786	7.91029e-05	0.00186095	44	CADD_SSD	SSD_cases_controls	5969
TRMT112	23	0.000117699	3.51568e-05	0.000265979	44	CADD_SSD	SSD_cases_controls	5969
UBA6	17	0.000178887	7.03136e-05	0.000210505	44	CADD_SSD	SSD_cases_controls	5969
UCK1	23	0.000105471	5.27352e-05	0.000184972	44	CADD_SSD	SSD_cases_controls	5969
WDR43	17	0.000165444	8.7892e-05	0.000226828	44	CADD_SSD	SSD_cases_controls	5969
XPNPEP1	17	0.000175784	0.000140627	0.000168147	44	CADD_SSD	SSD_cases_controls	5969
YWHAB	8	0.000419684	7.91029e-05	0.000569329	44	CADD_SSD	SSD_cases_controls	5969
ZNF445	22	0.000120652	4.3946e-05	0.000125277	44	CADD_SSD	SSD_cases_controls	5969
ZNF597	5	0.000713683	1.75784e-05	0.00151754	44	CADD_SSD	SSD_cases_controls	5969
AFF4	22	0.000218132	4.3946e-05	0.000548165	44	CADD_SSD	SSD_cases	3116
ANKRD12	23	0.000268264	0.000158206	0.000292576	44	CADD_SSD	SSD_cases	3116
ARHGAP33	29	0.000141234	8.7892e-05	0.000166729	44	CADD_SSD	SSD_cases	3116
ASCC1	5	0.00142737	0.000123049	0.00185131	44	CADD_SSD	SSD_cases	3116
BOLA1	16	0.000279059	6.15244e-05	0.000652816	44	CADD_SSD	SSD_cases	3116
BRPF3	27	0.00013607	7.03136e-05	0.000218284	44	CADD_SSD	SSD_cases	3116
CCDC6	5	0.00134299	0.00054493	0.00228579	44	CADD_SSD	SSD_cases	3116
CDK16	10	0.000546689	0.0003252	0.000561132	44	CADD_SSD	SSD_cases	3116
CIAPIN1	5	0.0011426	0.000175784	0.00198515	44	CADD_SSD	SSD_cases	3116
COASY	13	0.000463819	8.7892e-05	0.000720461	44	CADD_SSD	SSD_cases	3116
COPS6	21	0.000215963	5.27352e-05	0.00066796	44	CADD_SSD	SSD_cases	3116
CSTF2T	15	0.000310552	5.27352e-05	0.000867359	44	CADD_SSD	SSD_cases	3116
EIF4G2	22	0.000265274	7.03136e-05	0.000626158	44	CADD_SSD	SSD_cases	3116
FBXL6	11	0.000512969	5.27352e-05	0.00142319	44	CADD_SSD	SSD_cases	3116
FSCN1	13	0.000443517	7.03136e-05	0.0010875	44	CADD_SSD	SSD_cases	3116
GMPR	14	0.000418115	0.000123049	0.000767471	44	CADD_SSD	SSD_cases	3116
HDLBP	26	0.000179165	7.03136e-05	0.000229249	44	CADD_SSD	SSD_cases	3116
HSPH1	13	0.000452982	8.7892e-05	0.000946575	44	CADD_SSD	SSD_cases	3116
KIAA0930	8	0.00141946	5.27352e-05	0.00343641	44	CADD_SSD	SSD_cases	3116
KIF23	16	0.000454841	0.000140627	0.000940839	44	CADD_SSD	SSD_cases	3116
KIF5C	16	0.000307622	4.39466e-05	0.000892849	44	CADD_SSD	SSD_cases	3116
LRRC7	26	0.000192686	8.78942e-05	0.000279512	44	CADD_SSD	SSD_cases	3116
MBD1	24	0.000199222	0.000114259	0.000347443	44	CADD_SSD	SSD_cases	3116
NARF	5	0.00187034	0.000351568	0.00354305	44	CADD_SSD	SSD_cases	3116
NCAPG	13	0.000485434	0.000158206	0.00075011	44	CADD_SSD	SSD_cases	3116
NFS1	11	0.000417088	5.27352e-05	0.00108292	44	CADD_SSD	SSD_cases	3116
NOL8	15	0.000376178	0.000140627	0.00056352	44	CADD_SSD	SSD_cases	3116
NPTXR	10	0.000747082	9.6681e-05	0.0019515	44	CADD_SSD	SSD_cases	3116
NUP93	25	0.000193362	0.000123049	0.000201769	44	CADD_SSD	SSD_cases	3116
PAM	20	0.000226761	9.6681e-05	0.000349894	44	CADD_SSD	SSD_cases	3116
PATL1	12	0.00056251	0.000149419	0.00143316	44	CADD_SSD	SSD_cases	3116
PGM2L1	12	0.000575703	9.66811e-05	0.00104835	44	CADD_SSD	SSD_cases	3116
PLCB3	26	0.000227168	4.3946e-05	0.000819943	44	CADD_SSD	SSD_cases	3116
PLEKHM1	29	0.000129716	8.7892e-05	0.000125835	44	CADD_SSD	SSD_cases	3116
PMF1	14	0.000413092	8.7892e-05	0.00091269	44	CADD_SSD	SSD_cases	3116
POMT1	20	0.000222367	7.03148e-05	0.0004165	44	CADD_SSD	SSD_cases	3116
RNF114	3	0.00181644	8.7892e-05	0.00303971	44	CADD_SSD	SSD_cases	3116
RPS3	19	0.000316411	0.00010547	0.000563607	44	CADD_SSD	SSD_cases	3116
SETMAR	21	0.00023689	3.5158e-05	0.000532618	44	CADD_SSD	SSD_cases	3116
SFXN1	7	0.000863856	5.27352e-05	0.00189185	44	CADD_SSD	SSD_cases	3116
SIN3B	17	0.00025437	3.51568e-05	0.000806193	44	CADD_SSD	SSD_cases	3116
SLC27A4	29	0.000156994	0.000123049	0.000164091	44	CADD_SSD	SSD_cases	3116
SLTM	14	0.000386725	8.78918e-05	0.000883209	44	CADD_SSD	SSD_cases	3116
SPATS2L	13	0.000500309	3.51568e-05	0.00110938	44	CADD_SSD	SSD_cases	3116
STRIP1	31	0.000110574	7.03136e-05	0.000119326	44	CADD_SSD	SSD_cases	3116
THBS3	27	0.000147789	5.27352e-05	0.000222899	44	CADD_SSD	SSD_cases	3116
TLE1	9	0.000798841	0.000228519	0.00148587	44	CADD_SSD	SSD_cases	3116
TOM1L2	10	0.000622281	0.000175784	0.00110178	44	CADD_SSD	SSD_cases	3116
TOR1AIP1	9	0.000739183	0.000158206	0.00121984	44	CADD_SSD	SSD_cases	3116
TRAPPC1	19	0.000378399	0.00010547	0.000622384	44	CADD_SSD	SSD_cases	3116
TTC17	27	0.00019206	0.000123049	0.000235179	44	CADD_SSD	SSD_cases	3116
UACA	21	0.000231867	0.00010547	0.00041347	44	CADD_SSD	SSD_cases	3116
UBAC2	22	0.000249294	7.03136e-05	0.000675747	44	CADD_SSD	SSD_cases	3116
XXYLT1	9	0.000818398	8.7892e-05	0.00216608	44	CADD_SSD	SSD_cases	3116
ZBED5	11	0.000399509	7.03136e-05	0.000731063	44	CADD_SSD	SSD_cases	3116
ZFP91	22	0.000217333	0.00010547	0.000447194	44	CADD_SSD	SSD_cases	3116
AGPS	17	0.000427056	8.7892e-05	0.000825548	44	CADD_SSD	SSD_controls	2853
ANKHD1	29	0.000120624	5.27352e-05	0.000179187	44	CADD_SSD	SSD_controls	2853
AURKB	16	0.000366949	0.000140627	0.000759824	44	CADD_SSD	SSD_controls	2853
BCKDHA	22	0.000271666	5.27371e-05	0.000826972	44	CADD_SSD	SSD_controls	2853
BUB1B	16	0.000397712	8.7892e-05	0.000762718	44	CADD_SSD	SSD_controls	2853
C1GALT1C1	2	0.00394635	0.00394635	0.00553126	44	CADD_SSD	SSD_controls	2853
C2orf69	16	0.000409797	5.27358e-05	0.00124645	44	CADD_SSD	SSD_controls	2853
CDH11	14	0.000457038	2.63676e-05	0.00132416	44	CADD_SSD	SSD_controls	2853
COPA	21	0.000289625	0.00010547	0.000406234	44	CADD_SSD	SSD_controls	2853
CPVL	9	0.000822279	0.00010547	0.00213351	44	CADD_SSD	SSD_controls	2853
CROT	22	0.000231715	0.000123049	0.000291208	44	CADD_SSD	SSD_controls	2853
CUTA	17	0.000304003	8.7892e-05	0.000475461	44	CADD_SSD	SSD_controls	2853
DCAF6	19	0.000241472	8.7892e-05	0.000504079	44	CADD_SSD	SSD_controls	2853
DENND2B	26	0.000168347	0.000114259	0.000202582	44	CADD_SSD	SSD_controls	2853
DSCC1	8	0.000883315	7.03136e-05	0.00219008	44	CADD_SSD	SSD_controls	2853
EHMT1	28	0.000207806	0.00014063	0.000233706	44	CADD_SSD	SSD_controls	2853
EPB41L5	20	0.000321686	6.15244e-05	0.000892764	44	CADD_SSD	SSD_controls	2853
FAM221A	6	0.00112502	0.000298833	0.00208886	44	CADD_SSD	SSD_controls	2853
FBXL6	8	0.000707531	0.000140627	0.00165442	44	CADD_SSD	SSD_controls	2853
FLVCR1	8	0.00075587	6.15244e-05	0.0013585	44	CADD_SSD	SSD_controls	2853
GATAD2B	4	0.00217533	0.000140627	0.00410463	44	CADD_SSD	SSD_controls	2853
GPAA1	20	0.000300591	5.27352e-05	0.000914501	44	CADD_SSD	SSD_controls	2853
GSTM4	4	0.00157327	0.00103712	0.00193913	44	CADD_SSD	SSD_controls	2853
HADHA	19	0.000278479	0.000175784	0.000344578	44	CADD_SSD	SSD_controls	2853
HNF1A	22	0.000222928	9.6681e-05	0.000309329	44	CADD_SSD	SSD_controls	2853
ITPA	16	0.000432869	0.000114259	0.00116317	44	CADD_SSD	SSD_controls	2853
KIDINS220	28	0.00018834	8.78918e-05	0.000332971	44	CADD_SSD	SSD_controls	2853
KSR1	17	0.000423957	0.000175784	0.000773822	44	CADD_SSD	SSD_controls	2853
MANF	19	0.000305309	8.7892e-05	0.000570033	44	CADD_SSD	SSD_controls	2853
MAPKAP1	15	0.000423054	3.51568e-05	0.00129284	44	CADD_SSD	SSD_controls	2853
MDM1	8	0.000819592	0.000307622	0.00129934	44	CADD_SSD	SSD_controls	2853
MRPL10	19	0.000357119	7.03136e-05	0.000987543	44	CADD_SSD	SSD_controls	2853
MTBP	13	0.000370498	3.51568e-05	0.000790945	44	CADD_SSD	SSD_controls	2853
NIPSNAP3A	7	0.000944211	0.000175784	0.00158026	44	CADD_SSD	SSD_controls	2853
NOLC1	23	0.000247627	8.7892e-05	0.00038723	44	CADD_SSD	SSD_controls	2853
POLR2J	14	0.000512285	0.00010547	0.000935915	44	CADD_SSD	SSD_controls	2853
PPFIA4	28	0.000160717	7.03136e-05	0.000171281	44	CADD_SSD	SSD_controls	2853
PRKG1	17	0.000361908	8.7892e-05	0.000805713	44	CADD_SSD	SSD_controls	2853
PSMD1	24	0.000156008	5.27352e-05	0.000233453	44	CADD_SSD	SSD_controls	2853
PSME3	21	0.000262839	0.00010547	0.000360784	44	CADD_SSD	SSD_controls	2853
RAD1	10	0.000639859	4.3946e-05	0.0014075	44	CADD_SSD	SSD_controls	2853
ROR1	22	0.000202152	0.000140628	0.00017593	44	CADD_SSD	SSD_controls	2853
SH3RF1	9	0.000748073	8.7892e-05	0.00133017	44	CADD_SSD	SSD_controls	2853
TARS3	18	0.000309576	7.91028e-05	0.000518913	44	CADD_SSD	SSD_controls	2853
TBC1D9	15	0.000399616	5.27352e-05	0.000940625	44	CADD_SSD	SSD_controls	2853
TECPR1	12	0.00043653	0.000166995	0.000977886	44	CADD_SSD	SSD_controls	2853
TMEM161B	7	0.000989413	5.27352e-05	0.0018088	44	CADD_SSD	SSD_controls	2853
TOM1L2	14	0.000457042	9.66833e-05	0.000956049	44	CADD_SSD	SSD_controls	2853
UBE2Q1	8	0.00060206	0.000369147	0.000688529	44	CADD_SSD	SSD_controls	2853
ADAMTSL4	5	0.00101252	5.27352e-05	0.00215601	44	LOF_SSD	SSD_cases	3116
FBN3	3	0.00142971	0.000246098	0.002173	44	LOF_SSD	SSD_cases	3116
FCHSD1	3	0.0020391	0.000123049	0.00339509	44	LOF_SSD	SSD_cases	3116
GNLY	4	0.00192923	0.00182815	0.00218502	44	LOF_SSD	SSD_cases	3116
MMP10	4	0.00156448	0.00054493	0.0024174	44	LOF_SSD	SSD_cases	3116
ADCK5	22	0.000119854	5.27362e-05	0.00023236	45	CADD_SSD	SSD_cases_controls	5969
ADGRB1	12	0.000317877	7.91028e-05	0.000627538	45	CADD_SSD	SSD_cases_controls	5969
AMDHD2	15	0.000215636	3.5158e-05	0.000451843	45	CADD_SSD	SSD_cases_controls	5969
ARPC5L	13	0.000229872	3.51568e-05	0.000491907	45	CADD_SSD	SSD_cases_controls	5969
ASAP2	27	7.94284e-05	3.51568e-05	8.50568e-05	45	CADD_SSD	SSD_cases_controls	5969
CABLES1	12	0.000234378	9.6681e-05	0.00042469	45	CADD_SSD	SSD_cases_controls	5969
CCDC32	8	0.000391119	8.7892e-05	0.000894143	45	CADD_SSD	SSD_cases_controls	5969
CCNA2	13	0.000181193	1.75784e-05	0.000532279	45	CADD_SSD	SSD_cases_controls	5969
CELF1	16	0.000160403	3.51568e-05	0.000482894	45	CADD_SSD	SSD_cases_controls	5969
CIP2A	10	0.000333998	8.7892e-05	0.000662534	45	CADD_SSD	SSD_cases_controls	5969
DNAJA3	23	9.47705e-05	3.51568e-05	0.000111773	45	CADD_SSD	SSD_cases_controls	5969
DTX3	26	9.66813e-05	4.3946e-05	0.000106665	45	CADD_SSD	SSD_cases_controls	5969
EIF2B3	18	0.000178714	7.91028e-05	0.000203507	45	CADD_SSD	SSD_cases_controls	5969
EMSY	24	0.00011133	7.03136e-05	0.000120641	45	CADD_SSD	SSD_cases_controls	5969
FBXO7	11	0.000270068	3.51568e-05	0.0007567	45	CADD_SSD	SSD_cases_controls	5969
FNTB	9	0.00041407	0.000193362	0.000773906	45	CADD_SSD	SSD_cases_controls	5969
FRMD4A	32	5.54828e-05	3.51568e-05	4.72757e-05	45	CADD_SSD	SSD_cases_controls	5969
IGF2BP3	20	0.000166995	5.27352e-05	0.000320574	45	CADD_SSD	SSD_cases_controls	5969
IKBKB	27	9.70067e-05	5.27352e-05	0.000128285	45	CADD_SSD	SSD_cases_controls	5969
JMJD7	29	0.000103048	5.27352e-05	0.000127695	45	CADD_SSD	SSD_cases_controls	5969
KATNA1	9	0.000400397	8.7892e-05	0.000921474	45	CADD_SSD	SSD_cases_controls	5969
KCTD3	14	0.000295066	2.63676e-05	0.000645548	45	CADD_SSD	SSD_cases_controls	5969
KDM8	13	0.000237984	0.000175784	0.000252054	45	CADD_SSD	SSD_cases_controls	5969
KLF12	13	0.000220406	0.00010547	0.00044549	45	CADD_SSD	SSD_cases_controls	5969
KLHL9	15	0.000256645	5.27352e-05	0.000614626	45	CADD_SSD	SSD_cases_controls	5969
MPP7	12	0.000342779	0.000114259	0.000661153	45	CADD_SSD	SSD_cases_controls	5969
MTRF1	10	0.000423639	0.000123049	0.000897606	45	CADD_SSD	SSD_cases_controls	5969
NUDCD1	17	0.000201635	8.7892e-05	0.000260443	45	CADD_SSD	SSD_cases_controls	5969
OLFM2	17	0.000175784	8.7892e-05	0.000214031	45	CADD_SSD	SSD_cases_controls	5969
PARP2	23	0.000129163	3.51568e-05	0.000188031	45	CADD_SSD	SSD_cases_controls	5969
PFKFB3	18	0.000160164	7.03136e-05	0.000281589	45	CADD_SSD	SSD_cases_controls	5969
PHETA1	16	0.000194461	7.03136e-05	0.000393822	45	CADD_SSD	SSD_cases_controls	5969
PRC1	32	8.84419e-05	5.27352e-05	9.23158e-05	45	CADD_SSD	SSD_cases_controls	5969
PSMG2	13	0.00024069	7.03136e-05	0.00037008	45	CADD_SSD	SSD_cases_controls	5969
PTK2	21	0.000151509	3.51568e-05	0.00024009	45	CADD_SSD	SSD_cases_controls	5969
RPL27A	26	0.000101415	5.27352e-05	0.000117478	45	CADD_SSD	SSD_cases_controls	5969
SCAMP3	26	8.99205e-05	5.27352e-05	8.68776e-05	45	CADD_SSD	SSD_cases_controls	5969
SERPINH1	18	0.000150393	6.15244e-05	0.000325485	45	CADD_SSD	SSD_cases_controls	5969
SLC25A21	12	0.000256351	7.91026e-05	0.000544721	45	CADD_SSD	SSD_cases_controls	5969
SUPT5H	34	8.11709e-05	3.51568e-05	0.000137327	45	CADD_SSD	SSD_cases_controls	5969
TBPL2	19	0.000143403	7.03136e-05	0.000230185	45	CADD_SSD	SSD_cases_controls	5969
TCF12	19	0.000158206	5.27352e-05	0.000230315	45	CADD_SSD	SSD_cases_controls	5969
TINAGL1	24	9.74137e-05	3.51568e-05	0.000114154	45	CADD_SSD	SSD_cases_controls	5969
TNPO2	16	0.000192266	7.03198e-05	0.000258069	45	CADD_SSD	SSD_cases_controls	5969
TRPV2	27	8.91941e-05	5.27352e-05	8.59678e-05	45	CADD_SSD	SSD_cases_controls	5969
UBE4A	25	9.14078e-05	5.27352e-05	7.89399e-05	45	CADD_SSD	SSD_cases_controls	5969
UPP1	18	0.000176761	7.91028e-05	0.000228994	45	CADD_SSD	SSD_cases_controls	5969
VCP	17	0.000191295	7.03136e-05	0.00037102	45	CADD_SSD	SSD_cases_controls	5969
WDR4	20	0.000136233	7.03136e-05	0.000223072	45	CADD_SSD	SSD_cases_controls	5969
ZNF91	12	0.000256351	7.91028e-05	0.000418032	45	CADD_SSD	SSD_cases_controls	5969
AACS	25	0.000196878	8.7892e-05	0.00034308	45	CADD_SSD	SSD_cases	3116
AATF	9	0.00066212	0.000158206	0.00164555	45	CADD_SSD	SSD_cases	3116
ACVR1	9	0.000808607	8.7892e-05	0.00148569	45	CADD_SSD	SSD_cases	3116
ANAPC5	14	0.000357847	0.000131838	0.00073269	45	CADD_SSD	SSD_cases	3116
ANO8	32	0.000126345	7.03136e-05	0.000149854	45	CADD_SSD	SSD_cases	3116
AP2M1	22	0.000308421	6.15244e-05	0.00101904	45	CADD_SSD	SSD_cases	3116
ASAH1	12	0.000459968	0.000333989	0.000417049	45	CADD_SSD	SSD_cases	3116
ASCC2	15	0.000336334	8.7892e-05	0.000686776	45	CADD_SSD	SSD_cases	3116
AURKB	12	0.000459969	0.000149416	0.000864934	45	CADD_SSD	SSD_cases	3116
BSCL2	13	0.000615244	0.000193362	0.00116646	45	CADD_SSD	SSD_cases	3116
BUB1B	13	0.000447573	8.7892e-05	0.000846281	45	CADD_SSD	SSD_cases	3116
C6orf89	12	0.000745617	9.66811e-05	0.00157366	45	CADD_SSD	SSD_cases	3116
CAPN1	15	0.000397277	5.27371e-05	0.000863212	45	CADD_SSD	SSD_cases	3116
COPB2	20	0.00026807	0.000193362	0.000433774	45	CADD_SSD	SSD_cases	3116
CRYZL1	6	0.00118361	0.000465827	0.00199102	45	CADD_SSD	SSD_cases	3116
DSCC1	7	0.000996947	7.03136e-05	0.00234001	45	CADD_SSD	SSD_cases	3116
DUSP22	14	0.000440716	0.000131838	0.000580045	45	CADD_SSD	SSD_cases	3116
EFR3A	17	0.000295731	3.51568e-05	0.000953462	45	CADD_SSD	SSD_cases	3116
ELP4	5	0.00166292	0.000298833	0.0020145	45	CADD_SSD	SSD_cases	3116
ENO1	11	0.000498587	5.27352e-05	0.00139312	45	CADD_SSD	SSD_cases	3116
FBXO22	7	0.000856319	7.03136e-05	0.00208761	45	CADD_SSD	SSD_cases	3116
FNDC3B	26	0.000206208	7.03136e-05	0.000269612	45	CADD_SSD	SSD_cases	3116
GPRASP2	3	0.00188675	0.00214456	0.00161514	45	CADD_SSD	SSD_cases	3116
GRK6	26	0.000210266	0.000140627	0.000354212	45	CADD_SSD	SSD_cases	3116
GSR	13	0.000509774	0.000298833	0.000589466	45	CADD_SSD	SSD_cases	3116
GTF2H4	15	0.000344536	7.03136e-05	0.000872588	45	CADD_SSD	SSD_cases	3116
H1-5	17	0.00029263	7.03136e-05	0.000618841	45	CADD_SSD	SSD_cases	3116
H4C1	22	0.000266872	0.000175784	0.000327725	45	CADD_SSD	SSD_cases	3116
HDHD5	7	0.000725736	0.00010547	0.00138158	45	CADD_SSD	SSD_cases	3116
HUWE1	25	0.000122346	5.27352e-05	0.000168566	45	CADD_SSD	SSD_cases	3116
INTS13	8	0.000962418	6.15244e-05	0.00250258	45	CADD_SSD	SSD_cases	3116
IPO5	19	0.000288656	7.03136e-05	0.000722315	45	CADD_SSD	SSD_cases	3116
KAT2A	29	0.000172148	8.7892e-05	0.000226306	45	CADD_SSD	SSD_cases	3116
KBTBD4	15	0.000424226	8.7892e-05	0.000929708	45	CADD_SSD	SSD_cases	3116
KIF14	14	0.000508518	0.000149416	0.000922811	45	CADD_SSD	SSD_cases	3116
KNTC1	25	0.000175082	7.03136e-05	0.000193529	45	CADD_SSD	SSD_cases	3116
LCMT2	13	0.000478686	0.000246124	0.000941043	45	CADD_SSD	SSD_cases	3116
LDAH	7	0.000974346	0.00010547	0.00176684	45	CADD_SSD	SSD_cases	3116
LIG3	27	0.000175135	7.03161e-05	0.000306207	45	CADD_SSD	SSD_cases	3116
LIMCH1	21	0.000350731	8.7892e-05	0.000557334	45	CADD_SSD	SSD_cases	3116
LRRC47	10	0.000499226	3.51568e-05	0.0014436	45	CADD_SSD	SSD_cases	3116
MRPL49	22	0.000186972	7.03136e-05	0.000284766	45	CADD_SSD	SSD_cases	3116
MRPS5	9	0.000746105	0.000123049	0.00158242	45	CADD_SSD	SSD_cases	3116
MTG1	8	0.000834974	0.000123049	0.00188606	45	CADD_SSD	SSD_cases	3116
NACC1	15	0.000365631	7.03136e-05	0.000766807	45	CADD_SSD	SSD_cases	3116
NCOA1	25	0.000198988	8.7892e-05	0.000252334	45	CADD_SSD	SSD_cases	3116
NRXN3	31	0.000117946	7.03136e-05	0.000140055	45	CADD_SSD	SSD_cases	3116
NUDT1	10	0.000675011	7.03134e-05	0.00146339	45	CADD_SSD	SSD_cases	3116
PGM3	14	0.000327713	7.03136e-05	0.000610401	45	CADD_SSD	SSD_cases	3116
PIBF1	12	0.000476082	7.03136e-05	0.000929662	45	CADD_SSD	SSD_cases	3116
PKD2	24	0.000233646	0.00010547	0.000440954	45	CADD_SSD	SSD_cases	3116
PLA2G15	11	0.000557715	3.51568e-05	0.00160729	45	CADD_SSD	SSD_cases	3116
POLR1G	9	0.000720715	0.000175784	0.00114013	45	CADD_SSD	SSD_cases	3116
POLR2A	17	0.000263678	8.7892e-05	0.00052673	45	CADD_SSD	SSD_cases	3116
PPP1R16B	11	0.000647205	0.000140627	0.00161223	45	CADD_SSD	SSD_cases	3116
PRPF18	16	0.000235112	7.03136e-05	0.000638812	45	CADD_SSD	SSD_cases	3116
PTPRM	28	0.000190223	0.00010547	0.000316702	45	CADD_SSD	SSD_cases	3116
RAB33B	7	0.000796051	7.03136e-05	0.00165986	45	CADD_SSD	SSD_cases	3116
RAPGEF2	20	0.000234672	0.00010547	0.000307034	45	CADD_SSD	SSD_cases	3116
RHOG	10	0.000664464	0.000166995	0.00103488	45	CADD_SSD	SSD_cases	3116
ROCK2	16	0.00030103	2.63679e-05	0.000762313	45	CADD_SSD	SSD_cases	3116
RPL18	9	0.00087892	0.00010547	0.00160962	45	CADD_SSD	SSD_cases	3116
SAMHD1	11	0.000615244	0.000140627	0.00100732	45	CADD_SSD	SSD_cases	3116
SBDS	6	0.00109865	0.000254887	0.00150382	45	CADD_SSD	SSD_cases	3116
SLC12A5	19	0.00033399	0.000123049	0.000760083	45	CADD_SSD	SSD_cases	3116
SMPD4	21	0.000213452	5.27352e-05	0.000585054	45	CADD_SSD	SSD_cases	3116
SPPL2A	7	0.000791029	0.000263676	0.00088348	45	CADD_SSD	SSD_cases	3116
SPTLC2	8	0.000823989	4.39479e-05	0.00221706	45	CADD_SSD	SSD_cases	3116
SRPX	11	0.000572098	0.00010547	0.000972084	45	CADD_SSD	SSD_cases	3116
SSBP1	9	0.000705089	0.000369146	0.000799983	45	CADD_SSD	SSD_cases	3116
STAU2	7	0.000838741	0.000123049	0.00142972	45	CADD_SSD	SSD_cases	3116
SV2C	24	0.000201419	6.15244e-05	0.000332316	45	CADD_SSD	SSD_cases	3116
TBC1D9	18	0.000348638	5.27362e-05	0.000862117	45	CADD_SSD	SSD_cases	3116
TPD52	3	0.00273051	0.000949234	0.00388759	45	CADD_SSD	SSD_cases	3116
TRAFD1	13	0.000413769	0.000158211	0.000496914	45	CADD_SSD	SSD_cases	3116
UBQLN3	16	0.000327398	0.000123049	0.000837537	45	CADD_SSD	SSD_cases	3116
ZC3H7B	21	0.000253631	7.03136e-05	0.000609607	45	CADD_SSD	SSD_cases	3116
ZSCAN21	11	0.000519363	0.000123049	0.00104121	45	CADD_SSD	SSD_cases	3116
ALDH1L2	21	0.00032813	0.000175784	0.00046216	45	CADD_SSD	SSD_controls	2853
AP2M1	14	0.000416859	5.27352e-05	0.00127916	45	CADD_SSD	SSD_controls	2853
AP4E1	21	0.000239401	0.00010547	0.00041533	45	CADD_SSD	SSD_controls	2853
ARHGEF2	27	0.000161467	7.03136e-05	0.000211804	45	CADD_SSD	SSD_controls	2853
ARMC9	17	0.000317446	0.000123049	0.000616201	45	CADD_SSD	SSD_controls	2853
BICRAL	11	0.000642411	0.000123049	0.00148188	45	CADD_SSD	SSD_controls	2853
BLVRB	8	0.000925063	0.000386725	0.001321	45	CADD_SSD	SSD_controls	2853
CACNA1B	22	0.000254895	4.3946e-05	0.00053894	45	CADD_SSD	SSD_controls	2853
CACNA1E	31	0.000161611	8.7892e-05	0.000235209	45	CADD_SSD	SSD_controls	2853
CCDC115	20	0.000362119	0.000202152	0.000377301	45	CADD_SSD	SSD_controls	2853
CCNH	25	0.000213754	8.7892e-05	0.000330801	45	CADD_SSD	SSD_controls	2853
CDC42EP2	9	0.000558603	5.27352e-05	0.00152459	45	CADD_SSD	SSD_controls	2853
CTTNBP2NL	10	0.000609971	0.00021973	0.000869813	45	CADD_SSD	SSD_controls	2853
DPF3	14	0.00045076	7.91028e-05	0.00102519	45	CADD_SSD	SSD_controls	2853
FKBP15	22	0.000194161	8.78918e-05	0.000228325	45	CADD_SSD	SSD_controls	2853
GOLPH3L	7	0.00110744	0.00043946	0.00139158	45	CADD_SSD	SSD_controls	2853
GRWD1	20	0.000321685	0.000131838	0.000463928	45	CADD_SSD	SSD_controls	2853
HERC5	10	0.00059415	7.91026e-05	0.00146856	45	CADD_SSD	SSD_controls	2853
IMP4	20	0.000362119	0.000202152	0.000377301	45	CADD_SSD	SSD_controls	2853
KIRREL3	20	0.000316412	7.03136e-05	0.000578332	45	CADD_SSD	SSD_controls	2853
LIN9	3	0.00301763	3.51568e-05	0.00518102	45	CADD_SSD	SSD_controls	2853
LTV1	12	0.000581552	7.03136e-05	0.00157359	45	CADD_SSD	SSD_controls	2853
MAST1	24	0.000164799	3.51568e-05	0.000388004	45	CADD_SSD	SSD_controls	2853
MCF2L	14	0.000483406	0.00021973	0.000666938	45	CADD_SSD	SSD_controls	2853
MCM6	12	0.00060792	0.000123049	0.00118486	45	CADD_SSD	SSD_controls	2853
MICALL1	22	0.000301231	0.000123049	0.000842476	45	CADD_SSD	SSD_controls	2853
MOCS3	16	0.000344976	5.27362e-05	0.000708211	45	CADD_SSD	SSD_controls	2853
MYL6	22	0.000262926	0.000202293	0.000256395	45	CADD_SSD	SSD_controls	2853
NDUFS8	6	0.00110744	0.000342789	0.00142252	45	CADD_SSD	SSD_controls	2853
NNT	17	0.000390861	5.27352e-05	0.000781117	45	CADD_SSD	SSD_controls	2853
NPEPPS	9	0.000658213	0.000123049	0.00116304	45	CADD_SSD	SSD_controls	2853
NPTXR	9	0.000800794	7.03136e-05	0.00206167	45	CADD_SSD	SSD_controls	2853
NUDT12	9	0.000750011	0.000193362	0.00176547	45	CADD_SSD	SSD_controls	2853
OGDH	14	0.000473361	5.27352e-05	0.00131345	45	CADD_SSD	SSD_controls	2853
OSBPL8	15	0.000341021	5.27352e-05	0.000720526	45	CADD_SSD	SSD_controls	2853
P4HTM	5	0.00136764	5.27352e-05	0.00273915	45	CADD_SSD	SSD_controls	2853
PCDHB5	15	0.000498055	8.7892e-05	0.00115828	45	CADD_SSD	SSD_controls	2853
PLCB3	11	0.000460237	5.27575e-05	0.00125436	45	CADD_SSD	SSD_controls	2853
PPIP5K1	22	0.000226921	3.51568e-05	0.00070148	45	CADD_SSD	SSD_controls	2853
RABL6	11	0.000532147	7.03161e-05	0.00126955	45	CADD_SSD	SSD_controls	2853
RBBP6	25	0.000193362	0.00010547	0.000220549	45	CADD_SSD	SSD_controls	2853
SCAF1	28	0.000224125	0.000158206	0.000310557	45	CADD_SSD	SSD_controls	2853
SHPRH	25	0.000208128	7.03136e-05	0.000319072	45	CADD_SSD	SSD_controls	2853
STX8	4	0.00236869	0.000175784	0.00449376	45	CADD_SSD	SSD_controls	2853
TAF5	8	0.000810823	4.3946e-05	0.00155499	45	CADD_SSD	SSD_controls	2853
TRIT1	10	0.000588879	0.000404317	0.000592951	45	CADD_SSD	SSD_controls	2853
TUBB8B	6	0.00121298	0.000580173	0.00173737	45	CADD_SSD	SSD_controls	2853
TXNDC9	4	0.00195999	3.51568e-05	0.00384967	45	CADD_SSD	SSD_controls	2853
USP33	11	0.000541734	7.03136e-05	0.00138023	45	CADD_SSD	SSD_controls	2853
ZDHHC13	13	0.000562509	0.000123049	0.00116199	45	CADD_SSD	SSD_controls	2853
DNAH2	8	0.0007317	8.7892e-05	0.0017757	45	LOF_SSD	SSD_cases	3116
EFCAB5	5	0.00135705	0.000123049	0.00281909	45	LOF_SSD	SSD_cases	3116
GJB2	3	0.00267201	0.000158206	0.00441507	45	LOF_SSD	SSD_cases	3116
SIGLEC5	3	0.00187503	0.000791028	0.00244613	45	LOF_SSD	SSD_cases	3116
TRIM40	1	0.0059415	0.0059415		45	LOF_SSD	SSD_cases	3116
AKR1C3	8	0.000362554	0.000114259	0.000729809	46	CADD_SSD	SSD_cases_controls	5969
ANKRD13B	28	8.85205e-05	5.27352e-05	0.000103222	46	CADD_SSD	SSD_cases_controls	5969
ANXA13	18	0.000174809	8.7892e-05	0.000204245	46	CADD_SSD	SSD_cases_controls	5969
ARHGAP18	13	0.000239336	0.000140627	0.000313265	46	CADD_SSD	SSD_cases_controls	5969
BRD3	5	0.000882436	5.27352e-05	0.00187502	46	CADD_SSD	SSD_cases_controls	5969
CHERP	18	0.000165043	4.39466e-05	0.000383191	46	CADD_SSD	SSD_cases_controls	5969
CHURC1	14	0.000227263	7.03136e-05	0.000416749	46	CADD_SSD	SSD_cases_controls	5969
COLGALT2	19	0.000197063	8.7892e-05	0.000264883	46	CADD_SSD	SSD_cases_controls	5969
CRTC3	10	0.000328716	0.000158206	0.000349024	46	CADD_SSD	SSD_cases_controls	5969
DIP2C	33	7.88374e-05	5.27352e-05	9.27195e-05	46	CADD_SSD	SSD_cases_controls	5969
ELP5	24	0.000117922	6.15244e-05	0.000156325	46	CADD_SSD	SSD_cases_controls	5969
FAAH	25	0.000102659	5.27352e-05	0.000138292	46	CADD_SSD	SSD_cases_controls	5969
GDF3	6	0.000667979	7.03136e-05	0.00124655	46	CADD_SSD	SSD_cases_controls	5969
GTF3C5	24	0.000128909	5.27352e-05	0.000148315	46	CADD_SSD	SSD_cases_controls	5969
H4C16	8	0.000362559	8.78919e-05	0.000535245	46	CADD_SSD	SSD_cases_controls	5969
HMGCS2	17	0.000187158	5.27352e-05	0.000219549	46	CADD_SSD	SSD_cases_controls	5969
HPF1	5	0.000857827	0.000492195	0.000752842	46	CADD_SSD	SSD_cases_controls	5969
IL1RAP	18	0.000204105	3.51568e-05	0.000349293	46	CADD_SSD	SSD_cases_controls	5969
ING4	20	0.000161721	5.27352e-05	0.00028296	46	CADD_SSD	SSD_cases_controls	5969
INTS5	34	5.37694e-05	3.51568e-05	6.90969e-05	46	CADD_SSD	SSD_cases_controls	5969
LGMN	14	0.000253631	9.6681e-05	0.000533879	46	CADD_SSD	SSD_cases_controls	5969
LNPEP	20	0.00012217	3.51568e-05	0.000361893	46	CADD_SSD	SSD_cases_controls	5969
LRRFIP1	17	0.000146832	5.27352e-05	0.000260652	46	CADD_SSD	SSD_cases_controls	5969
LRRTM1	16	0.000181278	1.75787e-05	0.000411886	46	CADD_SSD	SSD_cases_controls	5969
MALT1	12	0.000288579	0.000123049	0.000543379	46	CADD_SSD	SSD_cases_controls	5969
MECR	13	0.000240689	8.7892e-05	0.00045446	46	CADD_SSD	SSD_cases_controls	5969
MMP14	23	0.00013757	8.7892e-05	0.000217926	46	CADD_SSD	SSD_cases_controls	5969
NACAD	16	0.00019447	6.15244e-05	0.000494547	46	CADD_SSD	SSD_cases_controls	5969
NDUFA2	27	0.000121747	8.7892e-05	0.000153472	46	CADD_SSD	SSD_cases_controls	5969
NRP1	27	9.44025e-05	5.27352e-05	9.32902e-05	46	CADD_SSD	SSD_cases_controls	5969
ODF2L	12	0.000237308	4.3946e-05	0.000437153	46	CADD_SSD	SSD_cases_controls	5969
PHF10	16	0.00022193	5.27352e-05	0.000452687	46	CADD_SSD	SSD_cases_controls	5969
POU5F1	21	0.000143138	5.27352e-05	0.000206146	46	CADD_SSD	SSD_cases_controls	5969
QTRT1	19	0.000187811	5.27352e-05	0.000383292	46	CADD_SSD	SSD_cases_controls	5969
RPE	13	0.000255563	8.7892e-05	0.000389486	46	CADD_SSD	SSD_cases_controls	5969
S100A11	4	0.00088771	0.000193362	0.00141223	46	CADD_SSD	SSD_cases_controls	5969
SENP3	22	0.000127843	5.27352e-05	0.000181483	46	CADD_SSD	SSD_cases_controls	5969
SHC2	6	0.00061526	0.000193362	0.00108478	46	CADD_SSD	SSD_cases_controls	5969
SUCLG1	15	0.00019102	7.03136e-05	0.00039524	46	CADD_SSD	SSD_cases_controls	5969
SYP	11	0.00026048	0.000123049	0.000314335	46	CADD_SSD	SSD_cases_controls	5969
TACC3	7	0.000544931	0.000210941	0.000989661	46	CADD_SSD	SSD_cases_controls	5969
THOC1	11	0.000258882	0.000175784	0.000390468	46	CADD_SSD	SSD_cases_controls	5969
TMEM184B	14	0.000213452	5.27352e-05	0.000469551	46	CADD_SSD	SSD_cases_controls	5969
TRNT1	19	0.000185962	7.03136e-05	0.00035993	46	CADD_SSD	SSD_cases_controls	5969
ULK2	23	0.00013222	8.7892e-05	0.000122576	46	CADD_SSD	SSD_cases_controls	5969
UPF1	31	6.12411e-05	3.51568e-05	7.07328e-05	46	CADD_SSD	SSD_cases_controls	5969
UROS	11	0.000329198	0.00010547	0.000554549	46	CADD_SSD	SSD_cases_controls	5969
ACBD5	18	0.000320318	0.00011426	0.000396772	46	CADD_SSD	SSD_cases	3116
ADNP	20	0.000216214	5.27352e-05	0.00054982	46	CADD_SSD	SSD_cases	3116
ANKRD54	8	0.000698745	0.000175788	0.00131181	46	CADD_SSD	SSD_cases	3116
AP4S1	25	0.000182815	7.03136e-05	0.000337174	46	CADD_SSD	SSD_cases	3116
BBX	14	0.000527353	8.7892e-05	0.0009333	46	CADD_SSD	SSD_cases	3116
CCNH	22	0.000237309	0.00010547	0.000349501	46	CADD_SSD	SSD_cases	3116
CCPG1	13	0.000490844	0.000175784	0.000821699	46	CADD_SSD	SSD_cases	3116
CEP162	15	0.000434773	0.00010547	0.000736331	46	CADD_SSD	SSD_cases	3116
CLSTN3	27	0.000217451	5.27352e-05	0.00057391	46	CADD_SSD	SSD_cases	3116
COL4A2	29	0.000151539	5.27371e-05	0.000281663	46	CADD_SSD	SSD_cases	3116
CPPED1	9	0.00062111	8.7892e-05	0.00122889	46	CADD_SSD	SSD_cases	3116
CRYZ	10	0.000559014	0.000193362	0.000707328	46	CADD_SSD	SSD_cases	3116
DENND2B	33	0.000134769	3.51568e-05	0.000191539	46	CADD_SSD	SSD_cases	3116
DLL4	18	0.000363287	0.00010547	0.000787562	46	CADD_SSD	SSD_cases	3116
EIF2AK3	24	0.000203616	3.51568e-05	0.000377475	46	CADD_SSD	SSD_cases	3116
EXOC2	19	0.000231294	3.51568e-05	0.000456634	46	CADD_SSD	SSD_cases	3116
EXOSC3	15	0.000426569	8.7892e-05	0.000683411	46	CADD_SSD	SSD_cases	3116
FBL	14	0.000423138	6.15254e-05	0.000792198	46	CADD_SSD	SSD_cases	3116
FIZ1	9	0.000798844	5.27371e-05	0.0021673	46	CADD_SSD	SSD_cases	3116
FLOT2	30	0.000117189	5.27352e-05	0.000141257	46	CADD_SSD	SSD_cases	3116
GBP2	11	0.000629626	0.000123049	0.00129559	46	CADD_SSD	SSD_cases	3116
GNB4	4	0.00124807	0.000184574	0.00224026	46	CADD_SSD	SSD_cases	3116
GPC2	16	0.000346075	9.6681e-05	0.000662211	46	CADD_SSD	SSD_cases	3116
GRIK2	15	0.000270708	5.27389e-05	0.00051562	46	CADD_SSD	SSD_cases	3116
GRM2	24	0.000215335	0.00010547	0.000325091	46	CADD_SSD	SSD_cases	3116
GTF2F1	20	0.000315533	0.000166998	0.000686742	46	CADD_SSD	SSD_cases	3116
HDAC6	10	0.00064337	5.27352e-05	0.00168207	46	CADD_SSD	SSD_cases	3116
HLA-B	8	0.000953628	0.000228519	0.00149071	46	CADD_SSD	SSD_cases	3116
HNF1A	23	0.00023005	0.000140632	0.00030252	46	CADD_SSD	SSD_cases	3116
INHBE	13	0.000617948	0.000210941	0.00108941	46	CADD_SSD	SSD_cases	3116
IP6K1	22	0.000258083	0.000123051	0.000342726	46	CADD_SSD	SSD_cases	3116
IRF2BPL	10	0.000717316	7.91189e-05	0.00159625	46	CADD_SSD	SSD_cases	3116
KAT6A	27	0.000205732	0.00010547	0.000312891	46	CADD_SSD	SSD_cases	3116
KDM4C	26	0.000183221	7.91026e-05	0.000237363	46	CADD_SSD	SSD_cases	3116
KSR1	19	0.000391357	0.00010547	0.000735332	46	CADD_SSD	SSD_cases	3116
LARP4B	16	0.000338387	0.000193362	0.000517753	46	CADD_SSD	SSD_cases	3116
LBR	19	0.000225744	7.03136e-05	0.000402314	46	CADD_SSD	SSD_cases	3116
MAP2K3	11	0.000719117	0.000175784	0.00108188	46	CADD_SSD	SSD_cases	3116
MAPKAP1	15	0.000440632	3.51568e-05	0.00128823	46	CADD_SSD	SSD_cases	3116
MDM1	11	0.000620038	0.000193362	0.00114038	46	CADD_SSD	SSD_cases	3116
MPV17	10	0.000678526	0.000263676	0.0010652	46	CADD_SSD	SSD_cases	3116
MTIF2	17	0.000265744	0.00010547	0.000439719	46	CADD_SSD	SSD_cases	3116
MTREX	14	0.000393018	8.7892e-05	0.000933109	46	CADD_SSD	SSD_cases	3116
NNT	16	0.00041529	7.03136e-05	0.000800179	46	CADD_SSD	SSD_cases	3116
ORC4	7	0.00101955	7.03136e-05	0.00182138	46	CADD_SSD	SSD_cases	3116
PLAA	19	0.000304384	5.27352e-05	0.000593198	46	CADD_SSD	SSD_cases	3116
PLPP6	9	0.000705089	0.000755871	0.000632361	46	CADD_SSD	SSD_cases	3116
PNP	22	0.000201353	5.27352e-05	0.000269156	46	CADD_SSD	SSD_cases	3116
POLA1	7	0.0010924	0.000158206	0.002155	46	CADD_SSD	SSD_cases	3116
PYCR1	15	0.000430093	0.00010547	0.0010305	46	CADD_SSD	SSD_cases	3116
RAD1	12	0.000596206	8.78938e-05	0.00127715	46	CADD_SSD	SSD_cases	3116
RAPGEF6	21	0.0002461	0.00010547	0.000398619	46	CADD_SSD	SSD_cases	3116
RETREG3	17	0.000416713	0.000123049	0.000842153	46	CADD_SSD	SSD_cases	3116
RGS3	17	0.000265757	8.7892e-05	0.00044536	46	CADD_SSD	SSD_cases	3116
SGCE	27	0.000248052	0.000158206	0.000323372	46	CADD_SSD	SSD_cases	3116
SNX14	9	0.000771498	0.000140627	0.00109229	46	CADD_SSD	SSD_cases	3116
SNX7	6	0.0010049	0.000254887	0.00191165	46	CADD_SSD	SSD_cases	3116
STK11IP	17	0.00041878	0.000105474	0.000842967	46	CADD_SSD	SSD_cases	3116
STK3	9	0.000695329	0.000140627	0.00102024	46	CADD_SSD	SSD_cases	3116
TNKS	15	0.000487657	0.0001055	0.00131088	46	CADD_SSD	SSD_cases	3116
TRIT1	16	0.000402108	0.00021973	0.000527152	46	CADD_SSD	SSD_cases	3116
UBAC1	12	0.000446784	7.03148e-05	0.000842178	46	CADD_SSD	SSD_cases	3116
UBE2M	13	0.00062202	8.78951e-05	0.00136872	46	CADD_SSD	SSD_cases	3116
USP33	12	0.000508308	4.3946e-05	0.00132217	46	CADD_SSD	SSD_cases	3116
WNK2	18	0.000244144	5.27358e-05	0.000533687	46	CADD_SSD	SSD_cases	3116
ACAD11	17	0.000462213	8.7892e-05	0.000846319	46	CADD_SSD	SSD_controls	2853
ACTR1B	7	0.00087892	7.03136e-05	0.00151901	46	CADD_SSD	SSD_controls	2853
ALDH5A1	14	0.000517307	7.03136e-05	0.00148622	46	CADD_SSD	SSD_controls	2853
ANKRD50	17	0.000442562	8.7892e-05	0.00136087	46	CADD_SSD	SSD_controls	2853
ASCC3	32	0.000156008	6.15244e-05	0.000232765	46	CADD_SSD	SSD_controls	2853
BDH2	8	0.00116457	0.00010547	0.00296205	46	CADD_SSD	SSD_controls	2853
BLM	18	0.000472664	0.000131838	0.000785041	46	CADD_SSD	SSD_controls	2853
C5orf22	4	0.00244786	0.00110744	0.00353519	46	CADD_SSD	SSD_controls	2853
CCT7	16	0.000371344	8.7892e-05	0.00087344	46	CADD_SSD	SSD_controls	2853
CDC42BPA	30	0.000162893	7.0321e-05	0.000232238	46	CADD_SSD	SSD_controls	2853
CDH7	6	0.00135647	0.000536151	0.00187123	46	CADD_SSD	SSD_controls	2853
CDK18	13	0.000505722	7.03136e-05	0.000654245	46	CADD_SSD	SSD_controls	2853
CLSTN3	18	0.000333013	0.000114259	0.000695689	46	CADD_SSD	SSD_controls	2853
DCAF1	23	0.000290426	7.03136e-05	0.000504981	46	CADD_SSD	SSD_controls	2853
DDX28	10	0.000891224	0.000123049	0.00174989	46	CADD_SSD	SSD_controls	2853
DLL3	20	0.000411334	0.000123049	0.00116719	46	CADD_SSD	SSD_controls	2853
DNM1	16	0.000388922	0.000114259	0.000746531	46	CADD_SSD	SSD_controls	2853
DRG2	12	0.000590342	8.7892e-05	0.00139067	46	CADD_SSD	SSD_controls	2853
ENTPD6	10	0.000597694	0.000281254	0.000965117	46	CADD_SSD	SSD_controls	2853
EPHA3	14	0.000572553	0.000193362	0.000937028	46	CADD_SSD	SSD_controls	2853
FAM131B	17	0.000331924	7.03136e-05	0.000495791	46	CADD_SSD	SSD_controls	2853
GCA	10	0.000873647	0.000202152	0.00184261	46	CADD_SSD	SSD_controls	2853
HDAC7	24	0.000206546	7.03136e-05	0.000257476	46	CADD_SSD	SSD_controls	2853
HDDC2	12	0.000742687	0.000500984	0.00103245	46	CADD_SSD	SSD_controls	2853
HS6ST2	9	0.000880874	8.7892e-05	0.00219183	46	CADD_SSD	SSD_controls	2853
IFIT5	11	0.000659989	7.03136e-05	0.00127087	46	CADD_SSD	SSD_controls	2853
KBTBD4	15	0.000421882	0.000140627	0.000929165	46	CADD_SSD	SSD_controls	2853
KIF20A	18	0.000364264	4.3946e-05	0.000823372	46	CADD_SSD	SSD_controls	2853
KNTC1	29	0.000175179	0.000123049	0.00018156	46	CADD_SSD	SSD_controls	2853
LIMCH1	21	0.000339012	8.7892e-05	0.000560339	46	CADD_SSD	SSD_controls	2853
MCM4	19	0.000349718	0.000140627	0.00062372	46	CADD_SSD	SSD_controls	2853
MPND	19	0.000372847	8.7892e-05	0.00127683	46	CADD_SSD	SSD_controls	2853
MRPS9	4	0.00184573	0.000149416	0.00343378	46	CADD_SSD	SSD_controls	2853
NCOA1	26	0.000214321	0.000123049	0.000245042	46	CADD_SSD	SSD_controls	2853
NEDD4L	12	0.000603524	0.000158206	0.0010647	46	CADD_SSD	SSD_controls	2853
NHLRC2	13	0.000639584	0.000158206	0.0011603	46	CADD_SSD	SSD_controls	2853
NTPCR	10	0.000673253	0.00010547	0.00165033	46	CADD_SSD	SSD_controls	2853
OSGEP	23	0.000256798	3.51568e-05	0.000403773	46	CADD_SSD	SSD_controls	2853
PACSIN2	16	0.000507578	0.000166994	0.000870321	46	CADD_SSD	SSD_controls	2853
PDAP1	11	0.000568901	7.03136e-05	0.000793651	46	CADD_SSD	SSD_controls	2853
PDE5A	13	0.000509774	5.27352e-05	0.000987968	46	CADD_SSD	SSD_controls	2853
PGM2L1	5	0.00128676	0.000685558	0.00138977	46	CADD_SSD	SSD_controls	2853
PHC1	14	0.000365379	7.03136e-05	0.000799417	46	CADD_SSD	SSD_controls	2853
PTPRM	20	0.000248734	0.000123049	0.000366971	46	CADD_SSD	SSD_controls	2853
RAB24	18	0.0003711	4.3946e-05	0.00110381	46	CADD_SSD	SSD_controls	2853
SEPTIN10	7	0.0009417	0.000210941	0.00197674	46	CADD_SSD	SSD_controls	2853
SFXN3	10	0.00076466	0.000123051	0.0012961	46	CADD_SSD	SSD_controls	2853
SNX14	10	0.000683801	7.91028e-05	0.00106489	46	CADD_SSD	SSD_controls	2853
STK3	15	0.000434775	7.03136e-05	0.000840239	46	CADD_SSD	SSD_controls	2853
TBC1D10A	24	0.000178715	5.27352e-05	0.000296994	46	CADD_SSD	SSD_controls	2853
TBCC	9	0.000853531	0.000228535	0.00167196	46	CADD_SSD	SSD_controls	2853
TGM2	23	0.000201005	7.03136e-05	0.000385227	46	CADD_SSD	SSD_controls	2853
TMEM132B	14	0.000580087	7.91028e-05	0.00160087	46	CADD_SSD	SSD_controls	2853
TMEM41B	3	0.00288882	0.000175784	0.00483677	46	CADD_SSD	SSD_controls	2853
USB1	13	0.000390782	8.7892e-05	0.00095016	46	CADD_SSD	SSD_controls	2853
ZHX3	18	0.000389655	0.000140627	0.000887957	46	CADD_SSD	SSD_controls	2853
ZMYM4	11	0.000592872	7.03136e-05	0.00134812	46	CADD_SSD	SSD_controls	2853
ABCB5	9	0.000728527	0.000158206	0.0010951	46	LOF_SSD	SSD_cases	3116
AUNIP	5	0.00148713	0.000228519	0.00279587	46	LOF_SSD	SSD_cases	3116
GAGE1	1	0.00710942	0.00710942		46	LOF_SSD	SSD_cases	3116
PKHD1L1	10	0.000555478	0.000184576	0.00120347	46	LOF_SSD	SSD_cases	3116
ADNP2	33	8.04347e-05	5.27352e-05	7.08648e-05	47	CADD_SSD	SSD_cases_controls	5969
AFG1L	12	0.000292973	0.000114259	0.000459939	47	CADD_SSD	SSD_cases_controls	5969
AGPAT5	12	0.000291508	6.15244e-05	0.000545494	47	CADD_SSD	SSD_cases_controls	5969
APCDD1	24	0.000119387	5.27352e-05	0.000135467	47	CADD_SSD	SSD_cases_controls	5969
ATXN10	20	0.000125686	5.27352e-05	0.000199634	47	CADD_SSD	SSD_cases_controls	5969
CACYBP	7	0.000514796	5.27352e-05	0.000861743	47	CADD_SSD	SSD_cases_controls	5969
CAMKK2	20	0.000102837	7.03136e-05	9.59887e-05	47	CADD_SSD	SSD_cases_controls	5969
CDC37	17	0.000198547	7.03136e-05	0.00030607	47	CADD_SSD	SSD_cases_controls	5969
CEBPZOS	13	0.00017984	5.27352e-05	0.000318208	47	CADD_SSD	SSD_cases_controls	5969
CHUK	22	0.000141427	7.0321e-05	0.000312031	47	CADD_SSD	SSD_cases_controls	5969
CIAO2A	12	0.000271007	0.000123049	0.000501457	47	CADD_SSD	SSD_cases_controls	5969
CITED2	6	0.000465828	5.27352e-05	0.00102913	47	CADD_SSD	SSD_cases_controls	5969
CNOT4	15	0.000215629	3.51568e-05	0.000699216	47	CADD_SSD	SSD_cases_controls	5969
DCAF13	21	0.000162391	8.7892e-05	0.000212321	47	CADD_SSD	SSD_cases_controls	5969
DCP2	15	0.000214462	3.51568e-05	0.000632991	47	CADD_SSD	SSD_cases_controls	5969
FBXO38	27	0.000108075	5.27352e-05	0.000174611	47	CADD_SSD	SSD_cases_controls	5969
GDPD5	21	0.000148161	3.51568e-05	0.000295588	47	CADD_SSD	SSD_cases_controls	5969
GPR155	25	0.000111096	7.03136e-05	0.000176713	47	CADD_SSD	SSD_cases_controls	5969
HSPA2	17	0.000195432	5.27352e-05	0.000318837	47	CADD_SSD	SSD_cases_controls	5969
IVNS1ABP	13	0.00024745	5.27352e-05	0.000509443	47	CADD_SSD	SSD_cases_controls	5969
KDM5C	9	0.000251957	0.00010547	0.00046024	47	CADD_SSD	SSD_cases_controls	5969
MARK2	23	0.000126871	3.51568e-05	0.000226728	47	CADD_SSD	SSD_cases_controls	5969
MEPCE	18	0.000125987	3.51568e-05	0.000172066	47	CADD_SSD	SSD_cases_controls	5969
MID1	14	0.000242333	6.15244e-05	0.000351718	47	CADD_SSD	SSD_cases_controls	5969
NAT14	30	7.50019e-05	3.51568e-05	8.58602e-05	47	CADD_SSD	SSD_cases_controls	5969
NSUN6	14	0.000227265	7.9104e-05	0.000303097	47	CADD_SSD	SSD_cases_controls	5969
NUDT16L1	19	0.000125825	5.27352e-05	0.00018476	47	CADD_SSD	SSD_cases_controls	5969
PIP4K2A	16	0.000205447	5.27352e-05	0.000580839	47	CADD_SSD	SSD_cases_controls	5969
PPT1	20	0.000164358	5.27352e-05	0.000259308	47	CADD_SSD	SSD_cases_controls	5969
RANBP9	12	0.000284184	5.27352e-05	0.000748565	47	CADD_SSD	SSD_cases_controls	5969
RPS18	27	9.8309e-05	7.03136e-05	9.41917e-05	47	CADD_SSD	SSD_cases_controls	5969
SEMA3E	25	0.000103361	7.03136e-05	0.000111559	47	CADD_SSD	SSD_cases_controls	5969
SERPINC1	13	0.00023528	5.27352e-05	0.000379026	47	CADD_SSD	SSD_cases_controls	5969
SFMBT1	23	0.000114642	5.27352e-05	0.000195448	47	CADD_SSD	SSD_cases_controls	5969
SPG21	4	0.000637216	7.03136e-05	0.00116931	47	CADD_SSD	SSD_cases_controls	5969
SUN2	25	0.000110393	5.27352e-05	0.000140675	47	CADD_SSD	SSD_cases_controls	5969
TAB3	14	0.000226007	3.51568e-05	0.000626399	47	CADD_SSD	SSD_cases_controls	5969
TGFBRAP1	27	8.72411e-05	7.03136e-05	8.54904e-05	47	CADD_SSD	SSD_cases_controls	5969
TIMM8B	11	0.000437862	0.000140627	0.0010548	47	CADD_SSD	SSD_cases_controls	5969
TUBAL3	15	0.000203909	0.000140627	0.000171822	47	CADD_SSD	SSD_cases_controls	5969
TXNIP	21	0.000159043	0.00010547	0.000144899	47	CADD_SSD	SSD_cases_controls	5969
UPF3A	12	0.000410162	0.000123049	0.000617514	47	CADD_SSD	SSD_cases_controls	5969
ZC3H7A	11	0.000250892	7.03136e-05	0.000612278	47	CADD_SSD	SSD_cases_controls	5969
ANKRD27	24	0.000199224	7.03136e-05	0.000306131	47	CADD_SSD	SSD_cases	3116
AP3S1	5	0.00145198	0.000123049	0.00305056	47	CADD_SSD	SSD_cases	3116
ARHGAP28	15	0.0003961	0.000175784	0.000481627	47	CADD_SSD	SSD_cases	3116
ATP8A2	22	0.000257286	7.91028e-05	0.000387587	47	CADD_SSD	SSD_cases	3116
ATRAID	9	0.000757825	0.000175784	0.00162722	47	CADD_SSD	SSD_cases	3116
BAHD1	30	0.000144145	7.03136e-05	0.000205748	47	CADD_SSD	SSD_cases	3116
BBS1	15	0.000408991	8.7892e-05	0.000663553	47	CADD_SSD	SSD_cases	3116
BTBD2	13	0.000396193	0.000140627	0.00064438	47	CADD_SSD	SSD_cases	3116
CCT5	12	0.000508309	8.78918e-05	0.00138111	47	CADD_SSD	SSD_cases	3116
CDK18	16	0.000468029	0.000228519	0.000586641	47	CADD_SSD	SSD_cases	3116
CKAP5	28	0.000165112	8.7892e-05	0.000242318	47	CADD_SSD	SSD_cases	3116
CNP	18	0.000288091	0.000158206	0.00038	47	CADD_SSD	SSD_cases	3116
COA3	9	0.000773449	0.00010547	0.00183808	47	CADD_SSD	SSD_cases	3116
DDHD1	17	0.00036501	7.03136e-05	0.000741179	47	CADD_SSD	SSD_cases	3116
DIS3L2	23	0.000254505	8.7892e-05	0.000368684	47	CADD_SSD	SSD_cases	3116
DNAJC10	12	0.000583017	7.91028e-05	0.0013793	47	CADD_SSD	SSD_cases	3116
DPH2	21	0.000276232	5.27352e-05	0.000561082	47	CADD_SSD	SSD_cases	3116
EMC1	34	0.000127185	7.03136e-05	0.000124077	47	CADD_SSD	SSD_cases	3116
ENTPD4	20	0.00032608	0.000140628	0.00045798	47	CADD_SSD	SSD_cases	3116
ERC1	29	0.000215184	5.27352e-05	0.000424896	47	CADD_SSD	SSD_cases	3116
FRMD3	12	0.000575693	0.000351568	0.000839461	47	CADD_SSD	SSD_cases	3116
GABBR1	21	0.000206756	0.000123049	0.000271693	47	CADD_SSD	SSD_cases	3116
GART	26	0.000229195	9.6681e-05	0.000242886	47	CADD_SSD	SSD_cases	3116
GNAI1	2	0.00369146	0.00369146	0.00512108	47	CADD_SSD	SSD_cases	3116
GSTM4	9	0.000744152	0.000123049	0.00142556	47	CADD_SSD	SSD_cases	3116
GUF1	13	0.000590904	0.000175784	0.000947808	47	CADD_SSD	SSD_cases	3116
HAUS3	6	0.00132424	0.00010547	0.00230744	47	CADD_SSD	SSD_cases	3116
HP1BP3	6	0.00118068	0.000114259	0.00265168	47	CADD_SSD	SSD_cases	3116
JMY	13	0.000404303	7.03136e-05	0.000697031	47	CADD_SSD	SSD_cases	3116
KIDINS220	27	0.00017969	5.27352e-05	0.00034045	47	CADD_SSD	SSD_cases	3116
LPL	12	0.000546395	0.000166995	0.00121494	47	CADD_SSD	SSD_cases	3116
MAPK3	12	0.000673839	8.78918e-05	0.0011972	47	CADD_SSD	SSD_cases	3116
MCL1	27	0.000169273	5.27352e-05	0.000356873	47	CADD_SSD	SSD_cases	3116
MFSD10	7	0.000843766	0.000263676	0.00150348	47	CADD_SSD	SSD_cases	3116
MLST8	13	0.000500309	8.78951e-05	0.000903069	47	CADD_SSD	SSD_cases	3116
MTMR6	14	0.00059641	0.000123049	0.000927359	47	CADD_SSD	SSD_cases	3116
MTO1	10	0.000675011	0.000114259	0.00147977	47	CADD_SSD	SSD_cases	3116
MZT2B	16	0.000366949	0.00010547	0.000549087	47	CADD_SSD	SSD_cases	3116
NOP56	26	0.00016091	7.03136e-05	0.000271264	47	CADD_SSD	SSD_cases	3116
NPHP1	12	0.000388189	0.00010547	0.00065152	47	CADD_SSD	SSD_cases	3116
NUP155	27	0.000233077	3.51568e-05	0.000427356	47	CADD_SSD	SSD_cases	3116
PDHA1	5	0.00161018	0.000949234	0.00216263	47	CADD_SSD	SSD_cases	3116
PPP1R21	18	0.000305669	7.91028e-05	0.000792008	47	CADD_SSD	SSD_cases	3116
PROSER1	20	0.000194241	6.15244e-05	0.000481286	47	CADD_SSD	SSD_cases	3116
PSMC5	18	0.000286137	5.27352e-05	0.000410253	47	CADD_SSD	SSD_cases	3116
RABL6	16	0.000420786	8.78951e-05	0.00105467	47	CADD_SSD	SSD_cases	3116
RBM15B	13	0.000293424	5.27352e-05	0.0006281	47	CADD_SSD	SSD_cases	3116
RECQL5	28	0.000139372	7.91028e-05	0.000187193	47	CADD_SSD	SSD_cases	3116
SECISBP2	20	0.00029268	7.03136e-05	0.000601362	47	CADD_SSD	SSD_cases	3116
SEMA6D	22	0.000222926	7.03136e-05	0.000571884	47	CADD_SSD	SSD_cases	3116
THBS1	25	0.000177194	8.7892e-05	0.00023026	47	CADD_SSD	SSD_cases	3116
TOMM40	8	0.00106349	0.000140627	0.00237739	47	CADD_SSD	SSD_cases	3116
TRIM62	25	0.000248209	0.000193362	0.000335589	47	CADD_SSD	SSD_cases	3116
TTLL12	9	0.000605478	0.000228519	0.00110545	47	CADD_SSD	SSD_cases	3116
USP39	12	0.00055079	7.9104e-05	0.00166498	47	CADD_SSD	SSD_cases	3116
UTP4	13	0.00053276	0.000140627	0.000742479	47	CADD_SSD	SSD_cases	3116
WDR7	25	0.000196175	7.03136e-05	0.000511404	47	CADD_SSD	SSD_cases	3116
AKAP5	4	0.00186771	0.000500984	0.00301514	47	CADD_SSD	SSD_controls	2853
ALG3	17	0.000360875	0.000158211	0.000589077	47	CADD_SSD	SSD_controls	2853
ANXA6	19	0.000346017	0.000175784	0.000577449	47	CADD_SSD	SSD_controls	2853
ARPC1B	12	0.000525887	7.03136e-05	0.000771247	47	CADD_SSD	SSD_controls	2853
ARSK	12	0.000481942	8.78921e-05	0.00080563	47	CADD_SSD	SSD_controls	2853
ATP2B3	11	0.000639215	7.03185e-05	0.0017073	47	CADD_SSD	SSD_controls	2853
BAD	15	0.000383209	0.000123049	0.00106833	47	CADD_SSD	SSD_controls	2853
BRIX1	13	0.000513834	5.27352e-05	0.00124299	47	CADD_SSD	SSD_controls	2853
C1orf43	3	0.00225589	0.000457038	0.00345604	47	CADD_SSD	SSD_controls	2853
CAVIN1	12	0.000487801	7.03136e-05	0.000731878	47	CADD_SSD	SSD_controls	2853
CCAR2	23	0.000339345	7.03136e-05	0.000698635	47	CADD_SSD	SSD_controls	2853
CCDC6	6	0.00115724	0.000351568	0.00209378	47	CADD_SSD	SSD_controls	2853
CHST11	9	0.000837904	0.000123049	0.00163576	47	CADD_SSD	SSD_controls	2853
COASY	14	0.000426923	8.78938e-05	0.000705527	47	CADD_SSD	SSD_controls	2853
CYB5R3	22	0.000272465	7.03136e-05	0.00053309	47	CADD_SSD	SSD_controls	2853
DDX17	17	0.000465313	8.7892e-05	0.000956854	47	CADD_SSD	SSD_controls	2853
DGKH	13	0.000582791	0.000140627	0.00118672	47	CADD_SSD	SSD_controls	2853
EEPD1	11	0.000754273	0.000404303	0.00102141	47	CADD_SSD	SSD_controls	2853
EIF2A	12	0.000599139	0.000325208	0.000782788	47	CADD_SSD	SSD_controls	2853
GANC	26	0.000189982	8.7892e-05	0.000377474	47	CADD_SSD	SSD_controls	2853
GPD1	7	0.000919099	0.000175784	0.00108814	47	CADD_SSD	SSD_controls	2853
H1-1	20	0.000275103	9.6681e-05	0.000342157	47	CADD_SSD	SSD_controls	2853
H3C1	20	0.000275103	9.6681e-05	0.000342157	47	CADD_SSD	SSD_controls	2853
H4C1	20	0.000275103	9.6681e-05	0.000342157	47	CADD_SSD	SSD_controls	2853
HAUS3	5	0.00159612	0.000140627	0.00247029	47	CADD_SSD	SSD_controls	2853
IMP3	13	0.000466506	8.7892e-05	0.00126226	47	CADD_SSD	SSD_controls	2853
KLC2	13	0.000492195	3.51568e-05	0.00101001	47	CADD_SSD	SSD_controls	2853
MAGED2	5	0.00170159	8.7892e-05	0.00357028	47	CADD_SSD	SSD_controls	2853
MAP1B	30	0.00017051	9.6681e-05	0.000200857	47	CADD_SSD	SSD_controls	2853
MAP7	16	0.000519661	0.00021094	0.000672679	47	CADD_SSD	SSD_controls	2853
MCM2	21	0.000353242	5.27371e-05	0.00102129	47	CADD_SSD	SSD_controls	2853
MRPL57	5	0.00107583	7.03161e-05	0.00228789	47	CADD_SSD	SSD_controls	2853
NAGK	15	0.000391412	8.7892e-05	0.000836393	47	CADD_SSD	SSD_controls	2853
NUP155	21	0.000267861	5.27352e-05	0.000474321	47	CADD_SSD	SSD_controls	2853
OSBPL3	15	0.000416022	8.7892e-05	0.00118674	47	CADD_SSD	SSD_controls	2853
OXCT1	6	0.0015967	0.000123049	0.00359506	47	CADD_SSD	SSD_controls	2853
PEX5	18	0.000411139	6.15244e-05	0.00118037	47	CADD_SSD	SSD_controls	2853
PPP1R1A	9	0.00098051	7.03136e-05	0.00212513	47	CADD_SSD	SSD_controls	2853
PTBP1	17	0.0003464	5.27352e-05	0.00102921	47	CADD_SSD	SSD_controls	2853
RNF157	20	0.000321686	6.15262e-05	0.000686141	47	CADD_SSD	SSD_controls	2853
RPF1	9	0.00081642	0.000140627	0.00150809	47	CADD_SSD	SSD_controls	2853
RRAS	5	0.00188089	0.000246098	0.00377516	47	CADD_SSD	SSD_controls	2853
SETMAR	15	0.000336334	0.000158206	0.00061445	47	CADD_SSD	SSD_controls	2853
SLITRK3	16	0.000410895	9.6681e-05	0.000748762	47	CADD_SSD	SSD_controls	2853
SPON2	3	0.00243168	0.000140627	0.0040599	47	CADD_SSD	SSD_controls	2853
SQSTM1	21	0.00035157	5.27371e-05	0.000616198	47	CADD_SSD	SSD_controls	2853
TIA1	6	0.0011631	0.000114259	0.00255775	47	CADD_SSD	SSD_controls	2853
TOR1AIP1	12	0.000533883	3.51798e-05	0.00110132	47	CADD_SSD	SSD_controls	2853
TPGS2	5	0.00168753	0.000123049	0.00341542	47	CADD_SSD	SSD_controls	2853
TRIM4	23	0.00030189	0.000105474	0.000428478	47	CADD_SSD	SSD_controls	2853
UACA	21	0.000233541	0.00010547	0.000412517	47	CADD_SSD	SSD_controls	2853
UBE2M	8	0.000977823	0.000228527	0.0016853	47	CADD_SSD	SSD_controls	2853
AQP7	6	0.00104298	0.000140627	0.00148125	47	LOF_SSD	SSD_cases	3116
LILRA2	3	0.00208597	0.000597666	0.00309382	47	LOF_SSD	SSD_cases	3116
POLQ	9	0.000738293	5.27352e-05	0.00191455	47	LOF_SSD	SSD_cases	3116
RAPGEF3	4	0.00182376	7.03136e-05	0.00351865	47	LOF_SSD	SSD_cases	3116
WDR27	5	0.00171917	0.000509774	0.00280802	47	LOF_SSD	SSD_cases	3116
ZNF563	2	0.0046407	0.0046407	0.00653808	47	LOF_SSD	SSD_cases	3116
ACTR1A	29	9.88027e-05	3.51568e-05	0.000153778	48	CADD_SSD	SSD_cases_controls	5969
ANXA1	13	0.000237984	5.27352e-05	0.000619191	48	CADD_SSD	SSD_cases_controls	5969
APC2	8	0.000362556	9.66813e-05	0.000793782	48	CADD_SSD	SSD_cases_controls	5969
ARFRP1	3	0.00107228	0.000123049	0.00173626	48	CADD_SSD	SSD_cases_controls	5969
ASNS	14	0.000261165	8.7892e-05	0.000443142	48	CADD_SSD	SSD_cases_controls	5969
ATP6V0A1	19	0.000189662	7.03136e-05	0.00028667	48	CADD_SSD	SSD_cases_controls	5969
C1QBP	19	0.000165608	8.7892e-05	0.000225213	48	CADD_SSD	SSD_cases_controls	5969
CDK6	6	0.000474617	4.3946e-05	0.00107657	48	CADD_SSD	SSD_cases_controls	5969
CHAC2	14	0.000263676	5.27352e-05	0.000582848	48	CADD_SSD	SSD_cases_controls	5969
CTSZ	26	0.00011426	3.51568e-05	0.000222032	48	CADD_SSD	SSD_cases_controls	5969
DARS2	17	0.000206805	5.27352e-05	0.000619608	48	CADD_SSD	SSD_cases_controls	5969
DNAJA4	30	0.000115431	6.15244e-05	0.000139003	48	CADD_SSD	SSD_cases_controls	5969
ECHDC1	24	0.000126711	6.15244e-05	0.000200758	48	CADD_SSD	SSD_cases_controls	5969
ENTR1	9	0.000339857	7.03161e-05	0.000576295	48	CADD_SSD	SSD_cases_controls	5969
ERLEC1	15	0.000213284	3.51568e-05	0.000392101	48	CADD_SSD	SSD_cases_controls	5969
ESRP1	10	0.00046407	7.03136e-05	0.00119174	48	CADD_SSD	SSD_cases_controls	5969
FAM193B	29	9.63821e-05	3.51716e-05	0.000129142	48	CADD_SSD	SSD_cases_controls	5969
FCHO2	9	0.000453132	7.03136e-05	0.00073113	48	CADD_SSD	SSD_cases_controls	5969
GNAI3	23	0.000136806	7.03136e-05	0.000184741	48	CADD_SSD	SSD_cases_controls	5969
GRID1	30	0.000112502	6.15262e-05	0.000138536	48	CADD_SSD	SSD_cases_controls	5969
GSTZ1	9	0.000392584	8.7892e-05	0.000613484	48	CADD_SSD	SSD_cases_controls	5969
HELZ2	22	0.000166995	7.91028e-05	0.000229691	48	CADD_SSD	SSD_cases_controls	5969
HIBADH	8	0.000470222	0.000193362	0.000917294	48	CADD_SSD	SSD_cases_controls	5969
KDM2A	22	0.000117456	9.6681e-05	0.000106772	48	CADD_SSD	SSD_cases_controls	5969
KIAA1191	21	0.000154857	8.7892e-05	0.000200164	48	CADD_SSD	SSD_cases_controls	5969
LINGO1	21	0.000124724	5.27352e-05	0.000181994	48	CADD_SSD	SSD_cases_controls	5969
LMAN2	19	0.000145253	5.27352e-05	0.000207977	48	CADD_SSD	SSD_cases_controls	5969
LRRFIP2	19	0.000149879	7.03136e-05	0.000230491	48	CADD_SSD	SSD_cases_controls	5969
LRRTM4	16	0.000175785	6.15244e-05	0.000287342	48	CADD_SSD	SSD_cases_controls	5969
MCAM	24	0.000158206	9.6681e-05	0.000191161	48	CADD_SSD	SSD_cases_controls	5969
MID1IP1	4	0.00117336	0.000123049	0.00217321	48	CADD_SSD	SSD_cases_controls	5969
MPP2	28	9.7309e-05	4.3946e-05	0.000130626	48	CADD_SSD	SSD_cases_controls	5969
MRPL3	8	0.000487801	0.000114259	0.00111087	48	CADD_SSD	SSD_cases_controls	5969
MRPS14	8	0.00047242	3.51568e-05	0.000808739	48	CADD_SSD	SSD_cases_controls	5969
NEU1	32	8.45961e-05	4.3946e-05	0.000137287	48	CADD_SSD	SSD_cases_controls	5969
NOSIP	27	0.00012891	5.27371e-05	0.000155709	48	CADD_SSD	SSD_cases_controls	5969
OBI1	21	0.000150672	5.27352e-05	0.00025331	48	CADD_SSD	SSD_cases_controls	5969
OXSR1	11	0.00034997	5.27352e-05	0.000521131	48	CADD_SSD	SSD_cases_controls	5969
P4HA2	26	0.000112907	7.91028e-05	0.000119137	48	CADD_SSD	SSD_cases_controls	5969
PAICS	11	0.000308421	0.00010547	0.000521245	48	CADD_SSD	SSD_cases_controls	5969
PALM	5	0.000889498	7.03185e-05	0.00180348	48	CADD_SSD	SSD_cases_controls	5969
PDK1	10	0.000305864	0.00010547	0.000551051	48	CADD_SSD	SSD_cases_controls	5969
PEX5L	15	0.000226176	7.03136e-05	0.000396803	48	CADD_SSD	SSD_cases_controls	5969
PHF24	16	0.000232918	7.91028e-05	0.000543814	48	CADD_SSD	SSD_cases_controls	5969
POFUT2	9	0.000392605	8.78951e-05	0.000785154	48	CADD_SSD	SSD_cases_controls	5969
PPP6R3	23	0.000110056	3.51568e-05	0.000192796	48	CADD_SSD	SSD_cases_controls	5969
PROS1	17	0.000207839	0.000140627	0.000230391	48	CADD_SSD	SSD_cases_controls	5969
PSMD2	20	0.0001626	4.3946e-05	0.00035538	48	CADD_SSD	SSD_cases_controls	5969
RAB11A	17	0.000201635	5.27352e-05	0.000447737	48	CADD_SSD	SSD_cases_controls	5969
RAB11FIP5	23	0.000152856	0.000123049	0.000121259	48	CADD_SSD	SSD_cases_controls	5969
RAVER1	26	0.000110879	5.27352e-05	0.000150787	48	CADD_SSD	SSD_cases_controls	5969
RIC8A	28	0.00010861	8.7892e-05	8.30108e-05	48	CADD_SSD	SSD_cases_controls	5969
RPA1	20	0.000184573	7.91028e-05	0.000243807	48	CADD_SSD	SSD_cases_controls	5969
RUFY1	16	0.000196659	3.51568e-05	0.000516786	48	CADD_SSD	SSD_cases_controls	5969
RUFY2	15	0.000278911	5.27352e-05	0.000585159	48	CADD_SSD	SSD_cases_controls	5969
SETD7	11	0.000302029	7.03136e-05	0.000518001	48	CADD_SSD	SSD_cases_controls	5969
SGPL1	21	0.000135605	8.7892e-05	0.000155858	48	CADD_SSD	SSD_cases_controls	5969
SGTB	6	0.000670909	8.7892e-05	0.0014456	48	CADD_SSD	SSD_cases_controls	5969
SH3BP1	17	0.000171648	3.51568e-05	0.000367285	48	CADD_SSD	SSD_cases_controls	5969
SIX4	11	0.000263681	8.7892e-05	0.000450843	48	CADD_SSD	SSD_cases_controls	5969
SLC25A46	14	0.000229775	4.3946e-05	0.000465665	48	CADD_SSD	SSD_cases_controls	5969
SLC44A3	12	0.000224125	7.03136e-05	0.000419688	48	CADD_SSD	SSD_cases_controls	5969
STRN	10	0.000409576	8.78921e-05	0.000631358	48	CADD_SSD	SSD_cases_controls	5969
SYT5	18	0.000173832	7.03136e-05	0.000216461	48	CADD_SSD	SSD_cases_controls	5969
TAF5L	21	0.000139813	5.27352e-05	0.000178106	48	CADD_SSD	SSD_cases_controls	5969
TBC1D7	13	0.000267733	5.27352e-05	0.000536892	48	CADD_SSD	SSD_cases_controls	5969
TOR3A	12	0.000262211	7.91026e-05	0.000671814	48	CADD_SSD	SSD_cases_controls	5969
TUBG1	9	0.0004336	3.5158e-05	0.00114327	48	CADD_SSD	SSD_cases_controls	5969
UFD1	15	0.000244926	5.27352e-05	0.000489067	48	CADD_SSD	SSD_cases_controls	5969
WASF1	13	0.000332637	7.03136e-05	0.000581615	48	CADD_SSD	SSD_cases_controls	5969
YIPF1	13	0.000355625	0.000175784	0.000726024	48	CADD_SSD	SSD_cases_controls	5969
ZBTB10	19	0.00017856	3.51568e-05	0.000423071	48	CADD_SSD	SSD_cases_controls	5969
AASS	18	0.000315435	8.78918e-05	0.000607184	48	CADD_SSD	SSD_cases	3116
APBA3	32	0.000153812	7.9104e-05	0.000171246	48	CADD_SSD	SSD_cases	3116
ARFGAP2	33	0.000116124	5.27352e-05	0.000290408	48	CADD_SSD	SSD_cases	3116
ARHGAP17	15	0.000393756	0.000123049	0.000515105	48	CADD_SSD	SSD_cases	3116
ARHGEF26	22	0.000286052	0.000114259	0.00061659	48	CADD_SSD	SSD_cases	3116
C19orf25	5	0.00124112	7.03136e-05	0.00264784	48	CADD_SSD	SSD_cases	3116
C1GALT1C1	4	0.00207864	0.00021973	0.00385394	48	CADD_SSD	SSD_cases	3116
CBR1	14	0.00065794	0.000123061	0.00148376	48	CADD_SSD	SSD_cases	3116
CDC26	5	0.00138166	0.00010547	0.00294236	48	CADD_SSD	SSD_cases	3116
CYB5R3	24	0.000250492	7.03136e-05	0.000513653	48	CADD_SSD	SSD_cases	3116
DDX41	31	0.000136091	3.5158e-05	0.000203281	48	CADD_SSD	SSD_cases	3116
DLG3	6	0.00117189	0.000123049	0.00257943	48	CADD_SSD	SSD_cases	3116
EEF1G	18	0.000361337	0.00011426	0.000920263	48	CADD_SSD	SSD_cases	3116
ELOVL4	3	0.00233793	0.000246098	0.00362316	48	CADD_SSD	SSD_cases	3116
ENTPD6	14	0.000414368	7.03136e-05	0.000852582	48	CADD_SSD	SSD_cases	3116
EPHB1	24	0.000303228	0.00013184	0.00037348	48	CADD_SSD	SSD_cases	3116
FAM171A1	21	0.000260329	0.00010547	0.000368588	48	CADD_SSD	SSD_cases	3116
GEN1	6	0.000975602	4.3946e-05	0.00228646	48	CADD_SSD	SSD_cases	3116
GOLT1B	3	0.00234965	0.000404303	0.0036002	48	CADD_SSD	SSD_cases	3116
HDAC7	22	0.000229318	9.6681e-05	0.000259058	48	CADD_SSD	SSD_cases	3116
HEXB	21	0.000282093	0.000140627	0.000341469	48	CADD_SSD	SSD_cases	3116
HPCA	6	0.00116603	0.000158206	0.00249768	48	CADD_SSD	SSD_cases	3116
HSPA5	7	0.00109739	0.000123049	0.00166116	48	CADD_SSD	SSD_cases	3116
KATNAL1	9	0.000882826	0.000140627	0.00207084	48	CADD_SSD	SSD_cases	3116
NGLY1	20	0.00039903	0.000123049	0.000995368	48	CADD_SSD	SSD_cases	3116
NOLC1	27	0.000218103	7.03136e-05	0.000363444	48	CADD_SSD	SSD_cases	3116
PIGG	20	0.000253129	4.3946e-05	0.000373086	48	CADD_SSD	SSD_cases	3116
PLA2G6	27	0.000238286	8.7892e-05	0.000471234	48	CADD_SSD	SSD_cases	3116
POLR2J	16	0.000474617	0.00010547	0.00087899	48	CADD_SSD	SSD_cases	3116
PTPDC1	22	0.000246099	5.27352e-05	0.000550774	48	CADD_SSD	SSD_cases	3116
RALGAPA1	15	0.000423058	0.000140627	0.000783782	48	CADD_SSD	SSD_cases	3116
RASA1	18	0.000298834	0.000123049	0.000382804	48	CADD_SSD	SSD_cases	3116
RC3H2	21	0.000213452	7.03136e-05	0.000303668	48	CADD_SSD	SSD_cases	3116
RNF40	33	0.000152879	0.00010547	0.000181911	48	CADD_SSD	SSD_cases	3116
ROCK1	11	0.000631299	5.27352e-05	0.00130078	48	CADD_SSD	SSD_cases	3116
RPAP3	5	0.0013219	0.000158206	0.00266191	48	CADD_SSD	SSD_cases	3116
SARNP	17	0.000336058	5.27352e-05	0.000952319	48	CADD_SSD	SSD_cases	3116
SLMAP	15	0.00040196	0.00010547	0.00077219	48	CADD_SSD	SSD_cases	3116
SNAP47	7	0.000984423	0.00010547	0.00228178	48	CADD_SSD	SSD_cases	3116
SP3	9	0.00100001	0.000421882	0.00143206	48	CADD_SSD	SSD_cases	3116
SPOCK2	10	0.000585362	0.000377935	0.000524877	48	CADD_SSD	SSD_cases	3116
TBCD	31	0.000191663	8.7892e-05	0.000273963	48	CADD_SSD	SSD_cases	3116
TEX2	21	0.000274558	8.7892e-05	0.000388377	48	CADD_SSD	SSD_cases	3116
TUBB8B	9	0.000824282	0.000351679	0.00149215	48	CADD_SSD	SSD_cases	3116
TXNDC9	2	0.00388483	0.00388483	0.00544426	48	CADD_SSD	SSD_cases	3116
UBAP2L	19	0.000396902	0.00010547	0.00104372	48	CADD_SSD	SSD_cases	3116
USF1	16	0.000352667	0.000149416	0.000800167	48	CADD_SSD	SSD_cases	3116
WIPI1	9	0.000900406	0.000123049	0.00223313	48	CADD_SSD	SSD_cases	3116
WRNIP1	12	0.000594736	7.03136e-05	0.000987747	48	CADD_SSD	SSD_cases	3116
ZBTB9	15	0.000406658	7.03161e-05	0.000959119	48	CADD_SSD	SSD_cases	3116
ZNF451	14	0.00034529	5.27352e-05	0.00110534	48	CADD_SSD	SSD_cases	3116
ATXN2	26	0.000227843	9.6681e-05	0.000388749	48	CADD_SSD	SSD_controls	2853
BACH2	13	0.000484083	5.27352e-05	0.00118431	48	CADD_SSD	SSD_controls	2853
BBS1	17	0.000378453	8.7892e-05	0.000626601	48	CADD_SSD	SSD_controls	2853
CCDC50	10	0.000643369	5.27352e-05	0.00116917	48	CADD_SSD	SSD_controls	2853
CCT5	13	0.000454334	5.27352e-05	0.00133409	48	CADD_SSD	SSD_controls	2853
CHAF1B	8	0.00101955	0.000158206	0.00161669	48	CADD_SSD	SSD_controls	2853
DDHD2	12	0.000530282	8.78921e-05	0.00140143	48	CADD_SSD	SSD_controls	2853
DDX27	24	0.000249027	5.27352e-05	0.000819919	48	CADD_SSD	SSD_controls	2853
DMAP1	14	0.000613989	0.00010547	0.00148043	48	CADD_SSD	SSD_controls	2853
DNAAF2	24	0.000249763	8.7892e-05	0.000360736	48	CADD_SSD	SSD_controls	2853
DPH2	13	0.000412416	8.7892e-05	0.000687006	48	CADD_SSD	SSD_controls	2853
DPYSL3	13	0.000750462	0.00010547	0.00192045	48	CADD_SSD	SSD_controls	2853
EOGT	7	0.00130582	0.000210941	0.0029544	48	CADD_SSD	SSD_controls	2853
EPHX2	11	0.000693547	0.000281254	0.000831082	48	CADD_SSD	SSD_controls	2853
FMNL1	21	0.000324782	8.7892e-05	0.000463437	48	CADD_SSD	SSD_controls	2853
FPGT	10	0.000690831	7.91028e-05	0.00124132	48	CADD_SSD	SSD_controls	2853
GBP2	11	0.000690352	0.000158206	0.0012812	48	CADD_SSD	SSD_controls	2853
GNAI1	2	0.00370025	0.00370025	0.00510865	48	CADD_SSD	SSD_controls	2853
GOLT1B	3	0.00234965	0.000404303	0.0036002	48	CADD_SSD	SSD_controls	2853
HDLBP	30	0.00015469	3.51568e-05	0.000220494	48	CADD_SSD	SSD_controls	2853
KAT2A	24	0.000215337	0.00010547	0.000241761	48	CADD_SSD	SSD_controls	2853
KIF2C	11	0.000666381	7.03136e-05	0.00177414	48	CADD_SSD	SSD_controls	2853
LRPPRC	22	0.000306823	5.27362e-05	0.000605024	48	CADD_SSD	SSD_controls	2853
LRRC7	25	0.000192659	7.03185e-05	0.000287389	48	CADD_SSD	SSD_controls	2853
LSM2	19	0.000307159	0.000123049	0.000507896	48	CADD_SSD	SSD_controls	2853
MCL1	28	0.000203407	9.6681e-05	0.00034501	48	CADD_SSD	SSD_controls	2853
MRPL30	4	0.00165237	0.000509784	0.0025745	48	CADD_SSD	SSD_controls	2853
MRPL35	7	0.00125058	0.00010547	0.00310772	48	CADD_SSD	SSD_controls	2853
MRS2	4	0.00206107	5.27352e-05	0.00404014	48	CADD_SSD	SSD_controls	2853
MTMR6	12	0.000684093	0.000123049	0.000978307	48	CADD_SSD	SSD_controls	2853
NPC2	9	0.000810559	0.000228519	0.00179503	48	CADD_SSD	SSD_controls	2853
NSFL1C	13	0.000662571	0.00010547	0.00144338	48	CADD_SSD	SSD_controls	2853
OSBPL1A	16	0.000426277	0.000140628	0.0005982	48	CADD_SSD	SSD_controls	2853
PANK2	10	0.000731262	9.6681e-05	0.00196194	48	CADD_SSD	SSD_controls	2853
PAOX	8	0.000808607	7.91036e-05	0.00189735	48	CADD_SSD	SSD_controls	2853
PELP1	26	0.000221083	9.6681e-05	0.000415718	48	CADD_SSD	SSD_controls	2853
PHF8	8	0.000938248	9.66813e-05	0.00199205	48	CADD_SSD	SSD_controls	2853
PLBD1	12	0.000619639	8.78918e-05	0.00162375	48	CADD_SSD	SSD_controls	2853
PTPDC1	20	0.000271588	7.03136e-05	0.000573604	48	CADD_SSD	SSD_controls	2853
RACGAP1	18	0.000413092	0.00010547	0.00085933	48	CADD_SSD	SSD_controls	2853
RAI14	18	0.000432624	0.000158206	0.000616562	48	CADD_SSD	SSD_controls	2853
RCN1	2	0.00450007	0.00450007	0.00626462	48	CADD_SSD	SSD_controls	2853
SLC12A5	21	0.000296322	5.27352e-05	0.000729393	48	CADD_SSD	SSD_controls	2853
SNX1	18	0.000312509	0.000149416	0.000483059	48	CADD_SSD	SSD_controls	2853
SPATA2	18	0.000520516	0.000123049	0.000890877	48	CADD_SSD	SSD_controls	2853
SSNA1	13	0.000611187	7.03136e-05	0.00163071	48	CADD_SSD	SSD_controls	2853
TPD52	7	0.00119533	1.75784e-05	0.00266507	48	CADD_SSD	SSD_controls	2853
TRAPPC1	17	0.000407406	7.03136e-05	0.00065405	48	CADD_SSD	SSD_controls	2853
TRIM62	19	0.000304387	0.000263676	0.00036739	48	CADD_SSD	SSD_controls	2853
TSPYL1	6	0.00117486	4.3947e-05	0.00274053	48	CADD_SSD	SSD_controls	2853
TUBB6	10	0.000657433	0.000131838	0.00113635	48	CADD_SSD	SSD_controls	2853
UBE4B	23	0.000289661	3.51568e-05	0.000649295	48	CADD_SSD	SSD_controls	2853
WIPI1	13	0.000658515	0.000123049	0.0018622	48	CADD_SSD	SSD_controls	2853
ZCRB1	6	0.00190433	0.000333989	0.00321716	48	CADD_SSD	SSD_controls	2853
ZHX2	12	0.000651866	0.000149416	0.00163977	48	CADD_SSD	SSD_controls	2853
ZNF830	9	0.00079298	0.000509774	0.00095691	48	CADD_SSD	SSD_controls	2853
AMZ2	3	0.00260746	0.000210941	0.00431944	48	LOF_SSD	SSD_cases	3116
COIL	2	0.00328716	0.00328716	0.00462389	48	LOF_SSD	SSD_cases	3116
CUL9	3	0.00272465	5.27352e-05	0.00465837	48	LOF_SSD	SSD_cases	3116
ECHDC2	1	0.00673253	0.00673253		48	LOF_SSD	SSD_cases	3116
LRRC9	1	0.00757629	0.00757629		48	LOF_SSD	SSD_cases	3116
MYO1A	5	0.00161721	0.000421882	0.00241749	48	LOF_SSD	SSD_cases	3116
ZAN	6	0.00124809	9.66886e-05	0.00182907	48	LOF_SSD	SSD_cases	3116
ZNF124	3	0.00246684	0.000246098	0.00398423	48	LOF_SSD	SSD_cases	3116
ABHD4	18	0.00016309	8.79059e-05	0.000196653	49	CADD_SSD	SSD_cases_controls	5969
AIF1L	11	0.000327597	5.27352e-05	0.000806321	49	CADD_SSD	SSD_cases_controls	5969
ARPC3	10	0.000333991	0.00010547	0.000573271	49	CADD_SSD	SSD_cases_controls	5969
ATP7A	16	0.000147219	7.91028e-05	0.000212097	49	CADD_SSD	SSD_cases_controls	5969
BCOR	21	0.000158208	5.27371e-05	0.000240901	49	CADD_SSD	SSD_cases_controls	5969
BICRA	5	0.000780509	1.7579e-05	0.00169615	49	CADD_SSD	SSD_cases_controls	5969
CCDC186	17	0.000165444	8.7892e-05	0.000223828	49	CADD_SSD	SSD_cases_controls	5969
CCNB2	11	0.000250891	7.03136e-05	0.000563665	49	CADD_SSD	SSD_cases_controls	5969
CENPI	4	0.000773451	0.000131838	0.00134939	49	CADD_SSD	SSD_cases_controls	5969
COPB1	18	0.000192386	0.000123049	0.00018173	49	CADD_SSD	SSD_cases_controls	5969
DAAM1	30	8.96499e-05	3.51568e-05	0.000147386	49	CADD_SSD	SSD_cases_controls	5969
DDX21	17	0.000196465	7.03136e-05	0.000335216	49	CADD_SSD	SSD_cases_controls	5969
DENND10	9	0.000347674	5.27352e-05	0.000637308	49	CADD_SSD	SSD_cases_controls	5969
EXTL3	26	0.000103445	5.27371e-05	0.0001023	49	CADD_SSD	SSD_cases_controls	5969
GPHN	20	0.000159084	0.00010547	0.000239838	49	CADD_SSD	SSD_cases_controls	5969
IMPA1	7	0.000600176	8.7892e-05	0.00137139	49	CADD_SSD	SSD_cases_controls	5969
KIF2A	12	0.000287114	1.75784e-05	0.000691751	49	CADD_SSD	SSD_cases_controls	5969
KLHL34	17	0.00014787	0.000105474	0.00014523	49	CADD_SSD	SSD_cases_controls	5969
KLHL5	18	0.000189456	7.03136e-05	0.00045174	49	CADD_SSD	SSD_cases_controls	5969
LAMTOR1	14	0.000306367	6.15244e-05	0.000817137	49	CADD_SSD	SSD_cases_controls	5969
LRP8	27	0.000102216	5.27352e-05	0.000199713	49	CADD_SSD	SSD_cases_controls	5969
LYPD1	9	0.00044532	0.000123049	0.000855132	49	CADD_SSD	SSD_cases_controls	5969
MACROH2A2	19	0.000142478	5.27352e-05	0.00019415	49	CADD_SSD	SSD_cases_controls	5969
MAX	10	0.000402546	0.000210941	0.000728908	49	CADD_SSD	SSD_cases_controls	5969
MAZ	15	0.000329302	8.7892e-05	0.000653902	49	CADD_SSD	SSD_cases_controls	5969
MPP3	24	0.000100343	5.27352e-05	0.000181387	49	CADD_SSD	SSD_cases_controls	5969
MTFMT	6	0.000641611	8.78925e-05	0.00119475	49	CADD_SSD	SSD_cases_controls	5969
NCAPH	18	0.000161135	7.03136e-05	0.000227303	49	CADD_SSD	SSD_cases_controls	5969
NFYA	11	0.000295637	0.000140627	0.000640338	49	CADD_SSD	SSD_cases_controls	5969
NKRF	9	0.000339849	7.03136e-05	0.000651349	49	CADD_SSD	SSD_cases_controls	5969
OLFML3	15	0.000288286	0.000140627	0.000350488	49	CADD_SSD	SSD_cases_controls	5969
OPHN1	13	0.000216349	5.27352e-05	0.000529369	49	CADD_SSD	SSD_cases_controls	5969
PDZD11	9	0.000373053	3.51568e-05	0.000862453	49	CADD_SSD	SSD_cases_controls	5969
PHACTR4	22	0.000120652	4.3946e-05	0.000218364	49	CADD_SSD	SSD_cases_controls	5969
POLR2F	19	0.000190587	5.27352e-05	0.000321377	49	CADD_SSD	SSD_cases_controls	5969
PTBP3	12	0.000326665	0.00014942	0.000479734	49	CADD_SSD	SSD_cases_controls	5969
QPRT	8	0.000419684	6.15244e-05	0.000892695	49	CADD_SSD	SSD_cases_controls	5969
RELCH	28	0.000117399	5.27352e-05	0.000157956	49	CADD_SSD	SSD_cases_controls	5969
RPS6KA5	22	0.000123848	4.3946e-05	0.000259569	49	CADD_SSD	SSD_cases_controls	5969
SAFB2	33	6.49871e-05	3.51568e-05	7.22757e-05	49	CADD_SSD	SSD_cases_controls	5969
SEZ6L	27	0.000125002	5.27352e-05	0.000191033	49	CADD_SSD	SSD_cases_controls	5969
SF1	14	0.000295071	0.000114262	0.00053605	49	CADD_SSD	SSD_cases_controls	5969
SLC25A24	16	0.000220833	7.03136e-05	0.000339834	49	CADD_SSD	SSD_cases_controls	5969
SLC41A3	22	0.000173387	5.27352e-05	0.000224478	49	CADD_SSD	SSD_cases_controls	5969
SPOCK1	12	0.000221195	7.91026e-05	0.000360051	49	CADD_SSD	SSD_cases_controls	5969
STK10	20	0.000150295	6.15254e-05	0.000191246	49	CADD_SSD	SSD_cases_controls	5969
STK33	8	0.000408706	0.000149416	0.000576768	49	CADD_SSD	SSD_cases_controls	5969
TALDO1	18	0.000207039	7.9104e-05	0.000469979	49	CADD_SSD	SSD_cases_controls	5969
TCEA1	12	0.000358892	8.78918e-05	0.000841445	49	CADD_SSD	SSD_cases_controls	5969
TTC13	13	0.000274494	7.03136e-05	0.000446352	49	CADD_SSD	SSD_cases_controls	5969
TTC5	15	0.000228519	5.27352e-05	0.000353259	49	CADD_SSD	SSD_cases_controls	5969
USO1	13	0.000302889	0.00010547	0.000528285	49	CADD_SSD	SSD_cases_controls	5969
WDR75	20	0.00021182	7.03136e-05	0.000282437	49	CADD_SSD	SSD_cases_controls	5969
ZNF428	14	0.000315156	5.27352e-05	0.00070511	49	CADD_SSD	SSD_cases_controls	5969
ABHD12	21	0.000269536	8.7892e-05	0.000439331	49	CADD_SSD	SSD_cases	3116
ACSL1	8	0.00074049	3.51568e-05	0.00157222	49	CADD_SSD	SSD_cases	3116
CASP9	17	0.000286425	7.03136e-05	0.00078391	49	CADD_SSD	SSD_cases	3116
CCDC127	11	0.000592872	3.51568e-05	0.00123515	49	CADD_SSD	SSD_cases	3116
CCDC9	19	0.000332344	8.7892e-05	0.000602934	49	CADD_SSD	SSD_cases	3116
CFL1	38	9.02147e-05	7.03136e-05	7.15139e-05	49	CADD_SSD	SSD_cases	3116
CNTN4	26	0.000200124	7.03136e-05	0.000398129	49	CADD_SSD	SSD_cases	3116
COG7	21	0.000318085	0.000123049	0.000553759	49	CADD_SSD	SSD_cases	3116
EARS2	19	0.000307165	5.27352e-05	0.000714551	49	CADD_SSD	SSD_cases	3116
EPS15	15	0.000384381	0.000281254	0.000436783	49	CADD_SSD	SSD_cases	3116
ERP44	5	0.00127971	5.27352e-05	0.0027634	49	CADD_SSD	SSD_cases	3116
FGB	6	0.00106642	6.15244e-05	0.00229137	49	CADD_SSD	SSD_cases	3116
FRMPD4	22	0.000174986	5.27352e-05	0.000198025	49	CADD_SSD	SSD_cases	3116
GLT8D1	12	0.000704601	7.03134e-05	0.00131938	49	CADD_SSD	SSD_cases	3116
HIP1R	25	0.000274223	7.03136e-05	0.000507901	49	CADD_SSD	SSD_cases	3116
IDH3B	28	0.000154439	7.03136e-05	0.000262277	49	CADD_SSD	SSD_cases	3116
INTS4	21	0.000253631	7.03136e-05	0.000662908	49	CADD_SSD	SSD_cases	3116
MBOAT7	13	0.000508422	0.000158206	0.000727028	49	CADD_SSD	SSD_cases	3116
MORC3	12	0.000584481	0.000193362	0.0013002	49	CADD_SSD	SSD_cases	3116
NLGN3	11	0.000519362	0.000193362	0.000938935	49	CADD_SSD	SSD_cases	3116
NOL7	11	0.000576892	5.27352e-05	0.00112344	49	CADD_SSD	SSD_cases	3116
NUDT12	7	0.000939188	0.000210941	0.00199135	49	CADD_SSD	SSD_cases	3116
NUP107	10	0.000624034	0.000166995	0.000996292	49	CADD_SSD	SSD_cases	3116
PANK2	10	0.000699621	7.91028e-05	0.00197239	49	CADD_SSD	SSD_cases	3116
PCIF1	24	0.000216071	5.27352e-05	0.000394342	49	CADD_SSD	SSD_cases	3116
PLEKHG2	27	0.000238311	8.7892e-05	0.00030986	49	CADD_SSD	SSD_cases	3116
PMPCB	11	0.000623234	7.03136e-05	0.00153676	49	CADD_SSD	SSD_cases	3116
QPCTL	10	0.000750597	0.00010547	0.00140332	49	CADD_SSD	SSD_cases	3116
SFXN5	14	0.000444483	7.91028e-05	0.00109741	49	CADD_SSD	SSD_cases	3116
SGIP1	16	0.000324101	0.000149416	0.000380168	49	CADD_SSD	SSD_cases	3116
SLC8A2	15	0.000458388	3.51568e-05	0.00120862	49	CADD_SSD	SSD_cases	3116
SP4	12	0.000511238	3.51568e-05	0.00111779	49	CADD_SSD	SSD_cases	3116
STK32C	10	0.000604699	7.03136e-05	0.00168388	49	CADD_SSD	SSD_cases	3116
TBC1D22B	15	0.000323443	5.27352e-05	0.000850818	49	CADD_SSD	SSD_cases	3116
TIA1	5	0.00136057	0.00010547	0.00280855	49	CADD_SSD	SSD_cases	3116
TMTC4	18	0.000337898	0.00010547	0.000680769	49	CADD_SSD	SSD_cases	3116
USP25	17	0.000384656	0.00010547	0.000652205	49	CADD_SSD	SSD_cases	3116
UVRAG	9	0.000959	0.000158206	0.00157244	49	CADD_SSD	SSD_cases	3116
VPS11	22	0.000216534	7.03136e-05	0.000361936	49	CADD_SSD	SSD_cases	3116
YTHDC2	25	0.000220785	5.27352e-05	0.000594232	49	CADD_SSD	SSD_cases	3116
ZC3H15	2	0.00370904	0.00370904	0.00522052	49	CADD_SSD	SSD_cases	3116
ZDHHC13	10	0.000680284	0.000123049	0.00131223	49	CADD_SSD	SSD_cases	3116
ZNF143	14	0.000613988	7.91026e-05	0.00129861	49	CADD_SSD	SSD_cases	3116
ZNF574	23	0.000239219	8.7892e-05	0.00040412	49	CADD_SSD	SSD_cases	3116
ZNF691	14	0.000411837	0.00010547	0.000705556	49	CADD_SSD	SSD_cases	3116
APEH	28	0.000199014	7.03173e-05	0.000308094	49	CADD_SSD	SSD_controls	2853
ATG5	19	0.000422807	0.00010547	0.000697952	49	CADD_SSD	SSD_controls	2853
ATP6V1D	7	0.00148914	0.000474617	0.00182719	49	CADD_SSD	SSD_controls	2853
BRD4	30	0.000153521	5.27352e-05	0.000375456	49	CADD_SSD	SSD_controls	2853
CDH1	22	0.000319607	6.15244e-05	0.000671376	49	CADD_SSD	SSD_controls	2853
CHD3	28	0.000236053	0.00010547	0.000449271	49	CADD_SSD	SSD_controls	2853
CNTNAP4	22	0.000288446	0.000140627	0.00045841	49	CADD_SSD	SSD_controls	2853
COG8	30	0.000216215	6.15244e-05	0.000420138	49	CADD_SSD	SSD_controls	2853
COL4A2	32	0.000149966	6.15254e-05	0.000268638	49	CADD_SSD	SSD_controls	2853
CTH	4	0.00237748	0.000140627	0.00454485	49	CADD_SSD	SSD_controls	2853
DBR1	11	0.000709528	0.00010547	0.00195935	49	CADD_SSD	SSD_controls	2853
DIXDC1	23	0.000230048	0.00010547	0.000462868	49	CADD_SSD	SSD_controls	2853
DPM1	20	0.000290044	5.27362e-05	0.000639736	49	CADD_SSD	SSD_controls	2853
EEF1G	15	0.000401959	0.00010547	0.00100414	49	CADD_SSD	SSD_controls	2853
ERCC1	14	0.000512285	0.000193362	0.00094358	49	CADD_SSD	SSD_controls	2853
ERICH5	3	0.00341608	0.00140632	0.00468589	49	CADD_SSD	SSD_controls	2853
KYAT3	12	0.000813002	0.000166994	0.00200398	49	CADD_SSD	SSD_controls	2853
LSS	16	0.000399909	9.6681e-05	0.000733295	49	CADD_SSD	SSD_controls	2853
MAB21L1	10	0.000486923	7.91026e-05	0.000935868	49	CADD_SSD	SSD_controls	2853
MAP3K12	21	0.000317248	0.00010547	0.000553551	49	CADD_SSD	SSD_controls	2853
METTL8	17	0.00043429	0.000210941	0.000639736	49	CADD_SSD	SSD_controls	2853
MLST8	14	0.000444483	3.51568e-05	0.000887624	49	CADD_SSD	SSD_controls	2853
MRPS22	24	0.000260016	0.000175784	0.000406704	49	CADD_SSD	SSD_controls	2853
MTHFD1	18	0.000404304	0.000140627	0.0007395	49	CADD_SSD	SSD_controls	2853
NARF	5	0.00183518	0.000210941	0.00356301	49	CADD_SSD	SSD_controls	2853
NCAM1	19	0.000402453	7.03136e-05	0.00131917	49	CADD_SSD	SSD_controls	2853
NDST1	24	0.000258549	7.91028e-05	0.000496773	49	CADD_SSD	SSD_controls	2853
NDUFS3	17	0.00038776	0.000140627	0.000875409	49	CADD_SSD	SSD_controls	2853
NEK4	17	0.000336058	8.7892e-05	0.000893324	49	CADD_SSD	SSD_controls	2853
NOTCH1	32	0.000164801	9.66845e-05	0.000161282	49	CADD_SSD	SSD_controls	2853
OSGEPL1	6	0.00152932	0.00064162	0.00213399	49	CADD_SSD	SSD_controls	2853
PHAX	9	0.000708997	7.03136e-05	0.00183915	49	CADD_SSD	SSD_controls	2853
PIGG	25	0.00022641	7.03136e-05	0.000336537	49	CADD_SSD	SSD_controls	2853
PMPCB	15	0.000467585	5.27352e-05	0.00132599	49	CADD_SSD	SSD_controls	2853
PPT2	10	0.000803333	0.000272466	0.00113308	49	CADD_SSD	SSD_controls	2853
PSD2	20	0.000365631	0.000140627	0.000615274	49	CADD_SSD	SSD_controls	2853
PUM2	16	0.000355963	0.000131838	0.000787687	49	CADD_SSD	SSD_controls	2853
SELENOO	38	0.000155893	8.7892e-05	0.000193952	49	CADD_SSD	SSD_controls	2853
SFXN5	14	0.000452016	0.00010547	0.00109398	49	CADD_SSD	SSD_controls	2853
SHF	17	0.000324683	5.27352e-05	0.000666042	49	CADD_SSD	SSD_controls	2853
SMARCC2	21	0.000288002	0.000211223	0.000269572	49	CADD_SSD	SSD_controls	2853
SRPX	8	0.00078224	0.0003252	0.00108136	49	CADD_SSD	SSD_controls	2853
TEX10	19	0.000331214	5.27352e-05	0.000674151	49	CADD_SSD	SSD_controls	2853
TP53BP2	16	0.000372443	8.78918e-05	0.000596432	49	CADD_SSD	SSD_controls	2853
TRIM56	18	0.000423852	0.000140627	0.000822091	49	CADD_SSD	SSD_controls	2853
UQCRQ	9	0.000822278	0.000123049	0.0018823	49	CADD_SSD	SSD_controls	2853
VCL	22	0.00026847	7.03136e-05	0.000430623	49	CADD_SSD	SSD_controls	2853
ADGRE2	5	0.00135006	0.000615244	0.00209675	49	LOF_SSD	SSD_cases	3116
DPYD	3	0.00240824	0.000386725	0.00350137	49	LOF_SSD	SSD_cases	3116
PTTG2	1	0.00840248	0.00840248		49	LOF_SSD	SSD_cases	3116
RGS11	2	0.00419245	0.00419245	0.00585443	49	LOF_SSD	SSD_cases	3116
TRPM4	9	0.000867201	7.03136e-05	0.00142521	49	LOF_SSD	SSD_cases	3116
ABCF1	26	0.000114936	5.27352e-05	0.000169354	50	CADD_SSD	SSD_cases_controls	5969
ACOX3	18	0.00014844	9.6681e-05	0.000184681	50	CADD_SSD	SSD_cases_controls	5969
AKTIP	6	0.000682627	9.66813e-05	0.00147467	50	CADD_SSD	SSD_cases_controls	5969
ARHGAP12	32	7.96524e-05	5.27352e-05	8.12305e-05	50	CADD_SSD	SSD_cases_controls	5969
CACNB3	26	0.000125077	7.03136e-05	0.000199951	50	CADD_SSD	SSD_cases_controls	5969
CGAS	15	0.000255472	0.000123049	0.000363535	50	CADD_SSD	SSD_cases_controls	5969
CIZ1	25	0.000111799	5.27352e-05	0.000136056	50	CADD_SSD	SSD_cases_controls	5969
DECR1	9	0.000425788	0.00010547	0.000925491	50	CADD_SSD	SSD_cases_controls	5969
DPYSL5	17	0.00025954	7.03136e-05	0.00058359	50	CADD_SSD	SSD_cases_controls	5969
DYRK1A	24	0.000112795	3.51568e-05	0.000204992	50	CADD_SSD	SSD_cases_controls	5969
EHD2	19	0.000166533	7.03136e-05	0.000271146	50	CADD_SSD	SSD_cases_controls	5969
EPHX1	19	0.000243325	7.03136e-05	0.000501878	50	CADD_SSD	SSD_cases_controls	5969
FHL3	14	0.0003026	8.7892e-05	0.000453394	50	CADD_SSD	SSD_cases_controls	5969
FIGN	25	0.00013008	5.27352e-05	0.000196402	50	CADD_SSD	SSD_cases_controls	5969
H1-6	23	0.00013757	5.27352e-05	0.000243438	50	CADD_SSD	SSD_cases_controls	5969
HPX	19	0.000140627	0.00010547	0.000216959	50	CADD_SSD	SSD_cases_controls	5969
HSD17B7	5	0.000727745	5.27352e-05	0.00153902	50	CADD_SSD	SSD_cases_controls	5969
LTA4H	19	0.000214641	0.00010547	0.000415095	50	CADD_SSD	SSD_cases_controls	5969
LYAR	13	0.000255563	0.00010547	0.000431096	50	CADD_SSD	SSD_cases_controls	5969
NARS2	13	0.000263676	8.7892e-05	0.00055495	50	CADD_SSD	SSD_cases_controls	5969
NCEH1	8	0.000377936	5.27352e-05	0.000886921	50	CADD_SSD	SSD_cases_controls	5969
NSD2	36	8.20327e-05	5.27352e-05	7.21727e-05	50	CADD_SSD	SSD_cases_controls	5969
NTRK3	25	0.000139925	7.03136e-05	0.000234277	50	CADD_SSD	SSD_cases_controls	5969
PARM1	6	0.00065333	5.27352e-05	0.00128697	50	CADD_SSD	SSD_cases_controls	5969
PDXK	4	0.000984391	8.78921e-05	0.0018404	50	CADD_SSD	SSD_cases_controls	5969
SAP30BP	14	0.000228519	6.15244e-05	0.000506287	50	CADD_SSD	SSD_cases_controls	5969
SERGEF	15	0.000307036	0.000123049	0.000528434	50	CADD_SSD	SSD_cases_controls	5969
SH3PXD2B	31	8.84591e-05	7.03136e-05	7.21192e-05	50	CADD_SSD	SSD_cases_controls	5969
SLC25A12	25	7.87512e-05	5.27352e-05	9.0365e-05	50	CADD_SSD	SSD_cases_controls	5969
SLC39A1	22	0.000150215	1.75787e-05	0.000331168	50	CADD_SSD	SSD_cases_controls	5969
SUGT1	10	0.0003586	9.66813e-05	0.000533707	50	CADD_SSD	SSD_cases_controls	5969
TATDN1	21	0.000166576	8.7892e-05	0.000266451	50	CADD_SSD	SSD_cases_controls	5969
TBCE	16	0.000202152	6.15244e-05	0.000310961	50	CADD_SSD	SSD_cases_controls	5969
TMEM14C	6	0.000621104	5.27352e-05	0.00126821	50	CADD_SSD	SSD_cases_controls	5969
TNFAIP1	17	0.000209908	0.00010547	0.00028368	50	CADD_SSD	SSD_cases_controls	5969
TUSC2	25	0.000111097	7.03136e-05	0.000147489	50	CADD_SSD	SSD_cases_controls	5969
URGCP	28	0.000109237	5.27352e-05	0.000164786	50	CADD_SSD	SSD_cases_controls	5969
XPO4	21	0.000162391	5.27352e-05	0.000282674	50	CADD_SSD	SSD_cases_controls	5969
ZMAT2	19	0.000161906	5.27352e-05	0.000304218	50	CADD_SSD	SSD_cases_controls	5969
ZNF3	23	0.000129164	7.03161e-05	0.000197929	50	CADD_SSD	SSD_cases_controls	5969
ZNF618	34	8.2206e-05	5.27352e-05	8.86604e-05	50	CADD_SSD	SSD_cases_controls	5969
ADAL	16	0.000450457	0.000228536	0.000862862	50	CADD_SSD	SSD_cases	3116
AHSA1	12	0.000566904	0.000114259	0.00125103	50	CADD_SSD	SSD_cases	3116
ALDH16A1	8	0.00117778	0.000123054	0.00236739	50	CADD_SSD	SSD_cases	3116
ARFIP1	5	0.00158557	8.7892e-05	0.00211283	50	CADD_SSD	SSD_cases	3116
ARHGEF2	32	0.000130196	6.15254e-05	0.000196314	50	CADD_SSD	SSD_cases	3116
ARMC9	19	0.000284955	8.7892e-05	0.000589062	50	CADD_SSD	SSD_cases	3116
ATAD5	14	0.00041815	5.27352e-05	0.00123527	50	CADD_SSD	SSD_cases	3116
BABAM2	6	0.00139748	8.78918e-05	0.00225044	50	CADD_SSD	SSD_cases	3116
BRINP2	21	0.000294647	7.03136e-05	0.000463347	50	CADD_SSD	SSD_cases	3116
CENPO	16	0.000511983	0.000184578	0.000758948	50	CADD_SSD	SSD_cases	3116
COQ6	16	0.00035816	5.27352e-05	0.000771205	50	CADD_SSD	SSD_cases	3116
CORO7	19	0.000326589	7.03136e-05	0.00115168	50	CADD_SSD	SSD_cases	3116
DBR1	6	0.00124514	0.000149416	0.00262994	50	CADD_SSD	SSD_cases	3116
DHRS1	25	0.000257348	7.03136e-05	0.000504898	50	CADD_SSD	SSD_cases	3116
DHX33	23	0.000306476	8.7892e-05	0.000728677	50	CADD_SSD	SSD_cases	3116
DNAAF2	22	0.000268474	9.66841e-05	0.000372785	50	CADD_SSD	SSD_cases	3116
DTX2	11	0.0005705	0.000123049	0.00132124	50	CADD_SSD	SSD_cases	3116
ETFA	13	0.000573326	0.00010547	0.00109134	50	CADD_SSD	SSD_cases	3116
EXOC4	14	0.000528608	4.3946e-05	0.00142792	50	CADD_SSD	SSD_cases	3116
EXOC6B	16	0.000554818	0.00021973	0.000820366	50	CADD_SSD	SSD_cases	3116
FAM221A	9	0.000773451	0.000263676	0.00173383	50	CADD_SSD	SSD_cases	3116
FANCD2	33	0.000135835	7.03136e-05	0.000173816	50	CADD_SSD	SSD_cases	3116
FGD4	10	0.00074005	5.27352e-05	0.00149591	50	CADD_SSD	SSD_cases	3116
FMNL1	22	0.000277259	5.27352e-05	0.000460276	50	CADD_SSD	SSD_cases	3116
HDAC5	17	0.000351568	7.03136e-05	0.000827119	50	CADD_SSD	SSD_cases	3116
INPP4A	10	0.000703136	0.000123049	0.00180715	50	CADD_SSD	SSD_cases	3116
IRS1	30	0.000183407	6.15405e-05	0.000547858	50	CADD_SSD	SSD_cases	3116
ISG20L2	9	0.00104494	0.000492195	0.00176034	50	CADD_SSD	SSD_cases	3116
JAK1	12	0.000533211	7.91028e-05	0.00109632	50	CADD_SSD	SSD_cases	3116
KLHL11	11	0.000556117	7.03136e-05	0.0013852	50	CADD_SSD	SSD_cases	3116
L1CAM	14	0.000375425	0.000140627	0.000836423	50	CADD_SSD	SSD_cases	3116
LANCL1	10	0.000648647	0.000193362	0.00109807	50	CADD_SSD	SSD_cases	3116
LRRC49	17	0.000368112	0.000140627	0.000646095	50	CADD_SSD	SSD_cases	3116
MYL6	23	0.000256068	0.000281254	0.000258199	50	CADD_SSD	SSD_cases	3116
NAXD	7	0.000961789	0.000667979	0.00115348	50	CADD_SSD	SSD_cases	3116
NDUFS3	18	0.000372077	8.7892e-05	0.000853131	50	CADD_SSD	SSD_cases	3116
PAPSS1	18	0.000347661	0.000114259	0.000501109	50	CADD_SSD	SSD_cases	3116
POC1A	9	0.000652355	0.00010547	0.00114582	50	CADD_SSD	SSD_cases	3116
PPM1E	15	0.000394928	3.51568e-05	0.00113859	50	CADD_SSD	SSD_cases	3116
PXK	14	0.000391747	9.6681e-05	0.000919843	50	CADD_SSD	SSD_cases	3116
RASAL2	32	0.000142824	5.27352e-05	0.000182393	50	CADD_SSD	SSD_cases	3116
RERE	12	0.00038819	4.3946e-05	0.000713191	50	CADD_SSD	SSD_cases	3116
RNF157	19	0.000341392	0.00010547	0.000699644	50	CADD_SSD	SSD_cases	3116
ROGDI	6	0.00125978	0.000131838	0.00281071	50	CADD_SSD	SSD_cases	3116
RPL22	13	0.00045839	0.000140627	0.000696603	50	CADD_SSD	SSD_cases	3116
TAF2	20	0.000354205	7.03136e-05	0.000668303	50	CADD_SSD	SSD_cases	3116
TRAPPC14	16	0.000401008	0.000140628	0.000688638	50	CADD_SSD	SSD_cases	3116
VPS26B	13	0.000400247	0.00010547	0.00100942	50	CADD_SSD	SSD_cases	3116
ABHD14B	17	0.000369146	0.00010547	0.00092933	50	CADD_SSD	SSD_controls	2853
ABRAXAS1	6	0.00145608	0.000254887	0.00214846	50	CADD_SSD	SSD_controls	2853
ACVR1	9	0.000828138	0.000281254	0.00147652	50	CADD_SSD	SSD_controls	2853
ANKRD12	23	0.000253743	7.03136e-05	0.000300234	50	CADD_SSD	SSD_controls	2853
ARHGEF6	5	0.00199339	5.27352e-05	0.00404295	50	CADD_SSD	SSD_controls	2853
CAPN1	13	0.000486791	0.000193362	0.000906287	50	CADD_SSD	SSD_controls	2853
CCDC127	15	0.000426569	3.51568e-05	0.00106537	50	CADD_SSD	SSD_controls	2853
CCDC77	17	0.00040327	0.000123049	0.000663176	50	CADD_SSD	SSD_controls	2853
CDC26	8	0.000918471	3.51568e-05	0.00232029	50	CADD_SSD	SSD_controls	2853
DICER1	17	0.000447732	8.7892e-05	0.000880328	50	CADD_SSD	SSD_controls	2853
EHD4	13	0.000616614	7.03185e-05	0.0017331	50	CADD_SSD	SSD_controls	2853
FAM193A	23	0.000284312	5.27352e-05	0.000950471	50	CADD_SSD	SSD_controls	2853
GALT	16	0.000408698	8.78918e-05	0.000825911	50	CADD_SSD	SSD_controls	2853
GPBP1L1	17	0.000461175	8.7892e-05	0.000796176	50	CADD_SSD	SSD_controls	2853
GRAMD1B	15	0.000435945	8.7892e-05	0.00118718	50	CADD_SSD	SSD_controls	2853
GYS1	24	0.000289311	8.78918e-05	0.000929829	50	CADD_SSD	SSD_controls	2853
HEXB	25	0.000243285	8.7892e-05	0.000322644	50	CADD_SSD	SSD_controls	2853
KAT6A	27	0.000198571	8.7892e-05	0.000314142	50	CADD_SSD	SSD_controls	2853
LENG9	13	0.000513831	0.000123049	0.00117644	50	CADD_SSD	SSD_controls	2853
LETM1	25	0.000211644	7.03136e-05	0.00040266	50	CADD_SSD	SSD_controls	2853
LRCH4	29	0.000129716	5.27352e-05	0.000176936	50	CADD_SSD	SSD_controls	2853
LRP6	35	0.00015017	7.03136e-05	0.000193801	50	CADD_SSD	SSD_controls	2853
MECP2	17	0.000305039	7.03136e-05	0.000457166	50	CADD_SSD	SSD_controls	2853
MRPS18B	6	0.00172268	0.000131838	0.00395326	50	CADD_SSD	SSD_controls	2853
MSH3	20	0.000384967	0.00010547	0.000657497	50	CADD_SSD	SSD_controls	2853
MTG1	9	0.00073634	0.00010547	0.00178735	50	CADD_SSD	SSD_controls	2853
MYH10	38	0.000149416	7.91028e-05	0.00015636	50	CADD_SSD	SSD_controls	2853
MYO16	25	0.000227816	8.7892e-05	0.000418679	50	CADD_SSD	SSD_controls	2853
NSUN2	15	0.000466414	8.7892e-05	0.00132124	50	CADD_SSD	SSD_controls	2853
OTULIN	6	0.00130959	6.15244e-05	0.00250006	50	CADD_SSD	SSD_controls	2853
PI4K2A	9	0.00108009	0.00010547	0.00210134	50	CADD_SSD	SSD_controls	2853
PLAA	18	0.000356451	7.03136e-05	0.000595831	50	CADD_SSD	SSD_controls	2853
PRPSAP1	13	0.000603083	7.03136e-05	0.0012864	50	CADD_SSD	SSD_controls	2853
PTER	17	0.000444641	5.27352e-05	0.00127484	50	CADD_SSD	SSD_controls	2853
RABEP2	21	0.000284603	7.03136e-05	0.000505439	50	CADD_SSD	SSD_controls	2853
RAP1GDS1	14	0.000401792	7.03136e-05	0.000871474	50	CADD_SSD	SSD_controls	2853
RIC8B	6	0.0013799	3.51568e-05	0.00302811	50	CADD_SSD	SSD_controls	2853
RNF216	20	0.000342779	5.27352e-05	0.00100151	50	CADD_SSD	SSD_controls	2853
RRBP1	22	0.00029804	7.9104e-05	0.000431533	50	CADD_SSD	SSD_controls	2853
SMC6	19	0.000392276	5.27352e-05	0.00127574	50	CADD_SSD	SSD_controls	2853
STXBP2	30	0.000217973	0.000114259	0.000243206	50	CADD_SSD	SSD_controls	2853
SURF1	12	0.000818861	0.000123049	0.0022601	50	CADD_SSD	SSD_controls	2853
TUT7	13	0.000667982	8.7892e-05	0.00177936	50	CADD_SSD	SSD_controls	2853
UBAP2L	21	0.000380865	0.00010547	0.000993971	50	CADD_SSD	SSD_controls	2853
USP9Y	18	0.000478037	0.000205704	0.000846368	50	CADD_SSD	SSD_controls	2853
UTP4	13	0.000525999	0.000140627	0.000747287	50	CADD_SSD	SSD_controls	2853
YTHDC2	18	0.000317389	8.7892e-05	0.0006833	50	CADD_SSD	SSD_controls	2853
ZNF691	17	0.000357772	0.00010547	0.000648108	50	CADD_SSD	SSD_controls	2853
ZNF777	13	0.000452982	7.03136e-05	0.000944424	50	CADD_SSD	SSD_controls	2853
CYP21A2	1	0.00859584	0.00859584		50	LOF_SSD	SSD_cases	3116
MSR1	2	0.00369146	0.00369146	0.00437529	50	LOF_SSD	SSD_cases	3116
OR4M2	3	0.00258402	0.000316411	0.00401931	50	LOF_SSD	SSD_cases	3116
ATG16L1	12	0.000351569	7.91026e-05	0.000756446	51	CADD_SSD	SSD_cases_controls	5969
ATP6V0D1	28	0.000118655	5.27352e-05	0.000201258	51	CADD_SSD	SSD_cases_controls	5969
C2CD2	17	0.000243001	8.7892e-05	0.000600114	51	CADD_SSD	SSD_cases_controls	5969
CAMKK1	23	0.000117699	1.75796e-05	0.000191056	51	CADD_SSD	SSD_cases_controls	5969
CCT2	20	0.000170511	7.91028e-05	0.000215147	51	CADD_SSD	SSD_cases_controls	5969
CDS1	4	0.00107668	0.00115138	0.000807123	51	CADD_SSD	SSD_cases_controls	5969
CHN2	24	0.000125246	5.27352e-05	0.000162381	51	CADD_SSD	SSD_cases_controls	5969
DCAF15	30	9.3752e-05	4.39466e-05	0.000107604	51	CADD_SSD	SSD_cases_controls	5969
DCTN5	17	0.000219213	3.51568e-05	0.0006613	51	CADD_SSD	SSD_cases_controls	5969
DHX32	23	0.000140628	7.03136e-05	0.000179343	51	CADD_SSD	SSD_cases_controls	5969
DTD1	8	0.000419687	0.000210941	0.000515709	51	CADD_SSD	SSD_cases_controls	5969
EEFSEC	16	0.000253788	8.7892e-05	0.000403307	51	CADD_SSD	SSD_cases_controls	5969
EIF3J	21	0.000164903	7.03136e-05	0.000253793	51	CADD_SSD	SSD_cases_controls	5969
EMG1	26	0.000115612	3.51568e-05	0.000204646	51	CADD_SSD	SSD_cases_controls	5969
FMN2	13	0.000251506	1.75784e-05	0.000704137	51	CADD_SSD	SSD_cases_controls	5969
GFPT2	25	0.000134299	8.7892e-05	0.000143427	51	CADD_SSD	SSD_cases_controls	5969
GNB5	18	0.000193365	7.03136e-05	0.00043799	51	CADD_SSD	SSD_cases_controls	5969
GPR107	15	0.000277739	3.51568e-05	0.000619897	51	CADD_SSD	SSD_cases_controls	5969
H2AX	14	0.000259909	9.6681e-05	0.000418667	51	CADD_SSD	SSD_cases_controls	5969
IGDCC3	25	0.000116721	5.27352e-05	0.00015273	51	CADD_SSD	SSD_cases_controls	5969
MRTO4	19	0.000163757	7.03136e-05	0.000178983	51	CADD_SSD	SSD_cases_controls	5969
MTX1	16	0.000182376	7.91028e-05	0.000267043	51	CADD_SSD	SSD_cases_controls	5969
PAFAH1B3	39	5.18359e-05	3.51568e-05	4.05187e-05	51	CADD_SSD	SSD_cases_controls	5969
PDIA6	18	0.000178714	7.91028e-05	0.000273139	51	CADD_SSD	SSD_cases_controls	5969
PIP4K2B	13	0.000393486	3.51568e-05	0.000886376	51	CADD_SSD	SSD_cases_controls	5969
PLEKHO2	15	0.000221488	5.27352e-05	0.000477158	51	CADD_SSD	SSD_cases_controls	5969
PRMT6	12	0.00032227	0.000140627	0.000450184	51	CADD_SSD	SSD_cases_controls	5969
RAB4B	28	0.000118654	3.51568e-05	0.000189363	51	CADD_SSD	SSD_cases_controls	5969
RABGAP1	29	0.000122443	7.03136e-05	0.00013733	51	CADD_SSD	SSD_cases_controls	5969
REEP6	26	0.000166995	9.66826e-05	0.000215534	51	CADD_SSD	SSD_cases_controls	5969
RO60	17	0.000233689	8.7892e-05	0.000286139	51	CADD_SSD	SSD_cases_controls	5969
RPRD1B	15	0.000221488	5.27352e-05	0.000462884	51	CADD_SSD	SSD_cases_controls	5969
SCLY	17	0.000234725	8.7892e-05	0.000369458	51	CADD_SSD	SSD_cases_controls	5969
SCRIB	20	0.000192485	5.27389e-05	0.000386281	51	CADD_SSD	SSD_cases_controls	5969
SEPTIN2	9	0.000414069	5.27352e-05	0.000902002	51	CADD_SSD	SSD_cases_controls	5969
SLC25A13	35	8.53808e-05	5.27352e-05	8.78034e-05	51	CADD_SSD	SSD_cases_controls	5969
SLC7A5	20	0.000190725	5.27352e-05	0.000390752	51	CADD_SSD	SSD_cases_controls	5969
SMARCAD1	19	0.000194288	8.7892e-05	0.00041933	51	CADD_SSD	SSD_cases_controls	5969
SMARCD2	22	0.000145421	3.51568e-05	0.000323638	51	CADD_SSD	SSD_cases_controls	5969
STK4	14	0.000286277	3.51568e-05	0.000722458	51	CADD_SSD	SSD_cases_controls	5969
TBPL1	5	0.000914077	8.7892e-05	0.00135644	51	CADD_SSD	SSD_cases_controls	5969
UBE2A	11	0.000281254	7.03136e-05	0.000596992	51	CADD_SSD	SSD_cases_controls	5969
VPS4A	13	0.000236634	5.27352e-05	0.000495043	51	CADD_SSD	SSD_cases_controls	5969
WDTC1	21	0.00015151	5.27352e-05	0.000296575	51	CADD_SSD	SSD_cases_controls	5969
ZBTB45	22	0.000105471	7.91028e-05	8.76405e-05	51	CADD_SSD	SSD_cases_controls	5969
ZSCAN10	15	0.00027893	3.51568e-05	0.000896214	51	CADD_SSD	SSD_cases_controls	5969
AMBRA1	18	0.000315435	9.6681e-05	0.000575903	51	CADD_SSD	SSD_cases	3116
ANKFY1	16	0.000386725	7.03136e-05	0.00115882	51	CADD_SSD	SSD_cases	3116
ATG4B	12	0.000569836	7.0316e-05	0.00167171	51	CADD_SSD	SSD_cases	3116
ATP5MK	7	0.000866365	5.27352e-05	0.00206124	51	CADD_SSD	SSD_cases	3116
AVEN	26	0.000303566	0.000193362	0.000545113	51	CADD_SSD	SSD_cases	3116
C2CD2L	25	0.000185628	7.03136e-05	0.000293971	51	CADD_SSD	SSD_cases	3116
EIF4G3	20	0.000367389	6.15244e-05	0.000970295	51	CADD_SSD	SSD_cases	3116
FTH1	26	0.000221759	9.6681e-05	0.000367018	51	CADD_SSD	SSD_cases	3116
GAPDHS	21	0.000262002	5.27352e-05	0.000760961	51	CADD_SSD	SSD_cases	3116
GPAA1	26	0.000253535	5.27352e-05	0.000803487	51	CADD_SSD	SSD_cases	3116
HRC	9	0.000871107	0.000263676	0.00149008	51	CADD_SSD	SSD_cases	3116
KCNA10	16	0.0004065	0.000123052	0.000628964	51	CADD_SSD	SSD_cases	3116
KIAA0513	14	0.000477128	6.15244e-05	0.00132337	51	CADD_SSD	SSD_cases	3116
MCM6	18	0.000410163	6.15244e-05	0.000995335	51	CADD_SSD	SSD_cases	3116
MFN2	16	0.000441657	7.91026e-05	0.000743626	51	CADD_SSD	SSD_cases	3116
NELL2	21	0.00036831	0.00010547	0.000677544	51	CADD_SSD	SSD_cases	3116
NOC3L	14	0.000400536	7.91028e-05	0.000568736	51	CADD_SSD	SSD_cases	3116
NPC2	7	0.00103712	0.000281254	0.00200756	51	CADD_SSD	SSD_cases	3116
PDIA5	24	0.000288579	0.000166995	0.000320122	51	CADD_SSD	SSD_cases	3116
PPP2R1B	18	0.000375983	9.6681e-05	0.000542915	51	CADD_SSD	SSD_cases	3116
PRNP	10	0.00090353	0.000131838	0.00219185	51	CADD_SSD	SSD_cases	3116
RMI2	11	0.000690352	0.000263676	0.000769888	51	CADD_SSD	SSD_cases	3116
SAT2	9	0.00110549	5.27352e-05	0.00312559	51	CADD_SSD	SSD_cases	3116
SEPTIN10	11	0.000620038	0.00010547	0.00159548	51	CADD_SSD	SSD_cases	3116
SGF29	11	0.000728707	8.7892e-05	0.00174778	51	CADD_SSD	SSD_cases	3116
SIN3A	21	0.000240238	7.03136e-05	0.000520431	51	CADD_SSD	SSD_cases	3116
SMC2	13	0.000677448	0.000123049	0.00128014	51	CADD_SSD	SSD_cases	3116
SPECC1	23	0.000253741	7.03136e-05	0.000416751	51	CADD_SSD	SSD_cases	3116
STAT2	17	0.000403269	5.27352e-05	0.00132272	51	CADD_SSD	SSD_cases	3116
STK24	7	0.00124807	7.03136e-05	0.00300935	51	CADD_SSD	SSD_cases	3116
TAGLN2	16	0.000525155	7.91028e-05	0.00143904	51	CADD_SSD	SSD_cases	3116
THAP12	12	0.000528817	8.78918e-05	0.00153413	51	CADD_SSD	SSD_cases	3116
TNFRSF21	14	0.000473361	8.7892e-05	0.000968702	51	CADD_SSD	SSD_cases	3116
UQCRC2	10	0.00082267	7.03136e-05	0.00154889	51	CADD_SSD	SSD_cases	3116
VPS50	8	0.000984391	0.000131838	0.00162402	51	CADD_SSD	SSD_cases	3116
YIPF3	29	0.00021579	8.7892e-05	0.000344973	51	CADD_SSD	SSD_cases	3116
ZMYM2	22	0.000266873	3.51568e-05	0.000924316	51	CADD_SSD	SSD_cases	3116
ZNF830	6	0.00115724	0.000791028	0.000992169	51	CADD_SSD	SSD_cases	3116
AASS	21	0.000276232	7.03136e-05	0.000567653	51	CADD_SSD	SSD_controls	2853
ACTN3	8	0.00107008	7.03136e-05	0.0021486	51	CADD_SSD	SSD_controls	2853
AGAP1	30	0.000179886	0.00010547	0.000222672	51	CADD_SSD	SSD_controls	2853
ALDH16A1	7	0.0013385	0.000158217	0.00250945	51	CADD_SSD	SSD_controls	2853
ALK	33	0.000150749	7.03136e-05	0.00019629	51	CADD_SSD	SSD_controls	2853
ANAPC2	15	0.000564853	7.03136e-05	0.00151754	51	CADD_SSD	SSD_controls	2853
ANKFY1	15	0.000442976	8.7892e-05	0.00118813	51	CADD_SSD	SSD_controls	2853
ANKRD27	28	0.000182692	7.03136e-05	0.000288108	51	CADD_SSD	SSD_controls	2853
ARFGAP2	30	0.000132424	5.27352e-05	0.000303196	51	CADD_SSD	SSD_controls	2853
ATAD3A	18	0.000383805	8.78938e-05	0.00073603	51	CADD_SSD	SSD_controls	2853
ATP8A1	11	0.000733499	0.00010547	0.0020905	51	CADD_SSD	SSD_controls	2853
CDK5RAP3	14	0.00051982	0.000175784	0.00120383	51	CADD_SSD	SSD_controls	2853
CHD5	20	0.000367389	6.15244e-05	0.000802386	51	CADD_SSD	SSD_controls	2853
CLNS1A	8	0.000925064	5.27352e-05	0.00163102	51	CADD_SSD	SSD_controls	2853
DDX59	9	0.00103322	0.000193362	0.00143796	51	CADD_SSD	SSD_controls	2853
DISP3	17	0.000451876	0.000123049	0.00102398	51	CADD_SSD	SSD_controls	2853
EFTUD2	21	0.000290462	8.7892e-05	0.000724917	51	CADD_SSD	SSD_controls	2853
EIF4E2	10	0.000972118	3.51568e-05	0.00293846	51	CADD_SSD	SSD_controls	2853
EPS8L2	6	0.00135065	0.000334001	0.00257434	51	CADD_SSD	SSD_controls	2853
ETFA	12	0.000607919	9.66813e-05	0.00113269	51	CADD_SSD	SSD_controls	2853
FGF2	7	0.00100448	7.03136e-05	0.00161286	51	CADD_SSD	SSD_controls	2853
GALC	13	0.000566565	0.000123049	0.00123041	51	CADD_SSD	SSD_controls	2853
GALK1	31	0.000198466	8.7892e-05	0.000313309	51	CADD_SSD	SSD_controls	2853
GLB1	14	0.000448249	0.000114259	0.0011918	51	CADD_SSD	SSD_controls	2853
GPATCH8	21	0.000247772	0.00010547	0.000394395	51	CADD_SSD	SSD_controls	2853
GPC2	12	0.000467293	0.000175784	0.000739034	51	CADD_SSD	SSD_controls	2853
KIAA1143	5	0.0017719	0.000193362	0.0032616	51	CADD_SSD	SSD_controls	2853
KIF14	20	0.000333111	3.51568e-05	0.000804726	51	CADD_SSD	SSD_controls	2853
KIF5A	22	0.000331592	7.03136e-05	0.000597328	51	CADD_SSD	SSD_controls	2853
MAK16	16	0.000470222	0.000114259	0.00113369	51	CADD_SSD	SSD_controls	2853
MAP4K3	14	0.00075336	0.000158206	0.00178514	51	CADD_SSD	SSD_controls	2853
MCMBP	15	0.000530867	7.03136e-05	0.00161333	51	CADD_SSD	SSD_controls	2853
MED22	14	0.000704392	0.000131838	0.00209759	51	CADD_SSD	SSD_controls	2853
MMUT	18	0.000396491	0.000123049	0.000852683	51	CADD_SSD	SSD_controls	2853
MTMR3	18	0.000367195	7.03136e-05	0.000720472	51	CADD_SSD	SSD_controls	2853
NAE1	9	0.000937515	0.00010547	0.00234128	51	CADD_SSD	SSD_controls	2853
NDEL1	31	0.000192795	7.03136e-05	0.000337227	51	CADD_SSD	SSD_controls	2853
NOP16	4	0.0019512	0.0003252	0.00346228	51	CADD_SSD	SSD_controls	2853
NUP107	14	0.000488429	0.000114259	0.000862548	51	CADD_SSD	SSD_controls	2853
OCRL	8	0.00131838	0.000281254	0.00291017	51	CADD_SSD	SSD_controls	2853
PAPSS1	15	0.000428913	0.000193362	0.000516518	51	CADD_SSD	SSD_controls	2853
PATL1	14	0.000487173	0.00010547	0.00133215	51	CADD_SSD	SSD_controls	2853
PDIA4	15	0.000530871	0.000158206	0.000684507	51	CADD_SSD	SSD_controls	2853
PLA2G15	6	0.00099318	0.00010547	0.00216009	51	CADD_SSD	SSD_controls	2853
PLCB4	16	0.000464729	7.03136e-05	0.000878568	51	CADD_SSD	SSD_controls	2853
PPP2R1B	21	0.000339013	0.00010547	0.00050896	51	CADD_SSD	SSD_controls	2853
RERE	16	0.000329595	5.27352e-05	0.000622336	51	CADD_SSD	SSD_controls	2853
SALL1	22	0.000292441	8.7892e-05	0.000632951	51	CADD_SSD	SSD_controls	2853
SIPA1L3	27	0.000223962	8.7892e-05	0.000336174	51	CADD_SSD	SSD_controls	2853
SLC25A15	10	0.000745324	0.00010547	0.00170723	51	CADD_SSD	SSD_controls	2853
SPECC1	27	0.000233077	7.03136e-05	0.000386713	51	CADD_SSD	SSD_controls	2853
SPINT1	12	0.000531748	0.000254887	0.00065546	51	CADD_SSD	SSD_controls	2853
TEAD3	16	0.00044935	9.6681e-05	0.00105296	51	CADD_SSD	SSD_controls	2853
TMEM209	14	0.000514796	0.000131838	0.000873996	51	CADD_SSD	SSD_controls	2853
TOP2B	18	0.000382819	0.00021973	0.000499655	51	CADD_SSD	SSD_controls	2853
USP25	18	0.000357427	7.03136e-05	0.000641834	51	CADD_SSD	SSD_controls	2853
YTHDF2	8	0.000731701	3.51592e-05	0.00196305	51	CADD_SSD	SSD_controls	2853
ABTB1	4	0.00170071	7.91028e-05	0.00328437	51	LOF_SSD	SSD_cases	3116
BCLAF1	2	0.00338384	0.00338384	0.00354249	51	LOF_SSD	SSD_cases	3116
NPIPB2	1	0.00922963	0.00922963		51	LOF_SSD	SSD_cases	3116
PIK3C2G	4	0.00171829	0.00165237	0.00166389	51	LOF_SSD	SSD_cases	3116
RNASEL	3	0.00163479	0.000123049	0.00269489	51	LOF_SSD	SSD_cases	3116
S100A3	1	0.00880678	0.00880678		51	LOF_SSD	SSD_cases	3116
SNAPC1	2	0.00392877	0.00392877	0.00463631	51	LOF_SSD	SSD_cases	3116
THAP8	3	0.00254887	0.000263685	0.00400382	51	LOF_SSD	SSD_cases	3116
TMPRSS12	2	0.00274223	0.00274223	0.00348035	51	LOF_SSD	SSD_cases	3116
ADSL	22	0.000132637	7.03136e-05	0.000167268	52	CADD_SSD	SSD_cases_controls	5969
ATF7	18	0.000193362	5.27352e-05	0.000475668	52	CADD_SSD	SSD_cases_controls	5969
CCDC149	19	0.000185046	0.00010547	0.000267023	52	CADD_SSD	SSD_cases_controls	5969
CCT3	27	0.00013607	5.27352e-05	0.000153214	52	CADD_SSD	SSD_cases_controls	5969
CDH10	18	0.000204105	5.27352e-05	0.000347572	52	CADD_SSD	SSD_cases_controls	5969
CHGB	15	0.000233207	0.000140627	0.00036995	52	CADD_SSD	SSD_cases_controls	5969
CHRD	30	9.66813e-05	4.3946e-05	0.000143682	52	CADD_SSD	SSD_cases_controls	5969
COPS7B	4	0.00108986	0.00010547	0.00202861	52	CADD_SSD	SSD_cases_controls	5969
COX6B1	12	0.000276872	5.27352e-05	0.000485612	52	CADD_SSD	SSD_cases_controls	5969
DACT1	22	0.000174187	4.3946e-05	0.000250245	52	CADD_SSD	SSD_cases_controls	5969
DLD	32	0.000112612	5.27352e-05	0.000159546	52	CADD_SSD	SSD_cases_controls	5969
DOLPP1	3	0.00171096	5.27352e-05	0.00288737	52	CADD_SSD	SSD_cases_controls	5969
EIF3B	18	0.000178714	5.27352e-05	0.000493533	52	CADD_SSD	SSD_cases_controls	5969
ELMOD2	9	0.000419942	3.5158e-05	0.00105783	52	CADD_SSD	SSD_cases_controls	5969
GSTCD	13	0.000288015	5.27352e-05	0.000738276	52	CADD_SSD	SSD_cases_controls	5969
HAPLN4	27	0.000108075	5.27352e-05	0.000143033	52	CADD_SSD	SSD_cases_controls	5969
HSBP1	16	0.000258183	3.51568e-05	0.000427927	52	CADD_SSD	SSD_cases_controls	5969
KNL1	28	0.000116144	6.15244e-05	0.000161275	52	CADD_SSD	SSD_cases_controls	5969
LONP2	20	0.000172268	7.03136e-05	0.000266076	52	CADD_SSD	SSD_cases_controls	5969
LYPLA1	4	0.0011426	0.000114259	0.00212163	52	CADD_SSD	SSD_cases_controls	5969
MAPK12	12	0.00037209	6.15244e-05	0.000831786	52	CADD_SSD	SSD_cases_controls	5969
MPI	19	0.000179485	0.000140627	0.000180085	52	CADD_SSD	SSD_cases_controls	5969
MYCBP	13	0.000429995	0.000140627	0.000984931	52	CADD_SSD	SSD_cases_controls	5969
NOC2L	28	0.000131839	7.91052e-05	0.000179105	52	CADD_SSD	SSD_cases_controls	5969
PDCL3	8	0.000525154	7.91029e-05	0.0007193	52	CADD_SSD	SSD_cases_controls	5969
PSMD3	19	0.000206315	5.27352e-05	0.000401443	52	CADD_SSD	SSD_cases_controls	5969
RASSF8	13	0.000332648	7.03136e-05	0.000562825	52	CADD_SSD	SSD_cases_controls	5969
RNASEH2B	10	0.000444733	0.000184573	0.000722643	52	CADD_SSD	SSD_cases_controls	5969
RPL23A	18	0.000222664	9.66813e-05	0.000255669	52	CADD_SSD	SSD_cases_controls	5969
RPS27A	11	0.000316412	7.03161e-05	0.000536185	52	CADD_SSD	SSD_cases_controls	5969
SCARB2	11	0.000236509	5.27352e-05	0.000404406	52	CADD_SSD	SSD_cases_controls	5969
SLC18A3	18	0.000246104	8.7892e-05	0.000404929	52	CADD_SSD	SSD_cases_controls	5969
SLC20A1	14	0.000194618	3.51568e-05	0.000476665	52	CADD_SSD	SSD_cases_controls	5969
SLC35A1	8	0.000476814	5.27352e-05	0.00113779	52	CADD_SSD	SSD_cases_controls	5969
SLC44A1	12	0.000301762	5.27352e-05	0.000589469	52	CADD_SSD	SSD_cases_controls	5969
SLC9A9	24	0.000119387	7.03136e-05	0.000179787	52	CADD_SSD	SSD_cases_controls	5969
SMARCB1	21	0.000151509	5.27371e-05	0.000263294	52	CADD_SSD	SSD_cases_controls	5969
VAMP1	8	0.000536166	0.000166995	0.000765178	52	CADD_SSD	SSD_cases_controls	5969
ZNF384	21	0.000164065	3.51568e-05	0.00029221	52	CADD_SSD	SSD_cases_controls	5969
AHCTF1	21	0.000355753	0.00010547	0.000540144	52	CADD_SSD	SSD_cases	3116
AIMP1	8	0.00107668	0.000202152	0.0024533	52	CADD_SSD	SSD_cases	3116
APEX1	22	0.000281254	0.000114259	0.000403447	52	CADD_SSD	SSD_cases	3116
ARG2	11	0.000875724	0.000140627	0.00187914	52	CADD_SSD	SSD_cases	3116
ATAD3A	20	0.000384098	0.000167001	0.000691245	52	CADD_SSD	SSD_cases	3116
BCKDHA	23	0.000259855	5.27352e-05	0.000810288	52	CADD_SSD	SSD_cases	3116
C1orf43	7	0.00101955	0.00010547	0.0023071	52	CADD_SSD	SSD_cases	3116
CDH1	20	0.000323442	6.15244e-05	0.000706375	52	CADD_SSD	SSD_cases	3116
CTNNA2	21	0.000340687	5.27352e-05	0.000593996	52	CADD_SSD	SSD_cases	3116
CTSB	21	0.000278743	0.00010547	0.000476963	52	CADD_SSD	SSD_cases	3116
DDX27	20	0.000288286	6.15244e-05	0.000896551	52	CADD_SSD	SSD_cases	3116
DLGAP3	25	0.000265786	8.78951e-05	0.000668967	52	CADD_SSD	SSD_cases	3116
GRWD1	18	0.000318364	9.66826e-05	0.000498575	52	CADD_SSD	SSD_cases	3116
GYG1	13	0.000682853	0.000562509	0.000810223	52	CADD_SSD	SSD_cases	3116
HECTD1	32	0.000152163	2.63676e-05	0.00030429	52	CADD_SSD	SSD_cases	3116
HSPA1A	21	0.000248609	8.7892e-05	0.000496236	52	CADD_SSD	SSD_cases	3116
IKBIP	13	0.000466504	7.03136e-05	0.00119799	52	CADD_SSD	SSD_cases	3116
MAP1B	34	0.000145797	5.27352e-05	0.000193702	52	CADD_SSD	SSD_cases	3116
MMUT	21	0.000328967	5.27352e-05	0.000800834	52	CADD_SSD	SSD_cases	3116
MRPL30	6	0.00113674	0.000351568	0.00214974	52	CADD_SSD	SSD_cases	3116
MYO1B	14	0.000375427	7.91028e-05	0.000641762	52	CADD_SSD	SSD_cases	3116
MYO5A	35	0.000172771	5.27352e-05	0.000305375	52	CADD_SSD	SSD_cases	3116
NDST1	30	0.000220316	6.15244e-05	0.000450126	52	CADD_SSD	SSD_cases	3116
NIF3L1	18	0.000377935	0.000114259	0.00078766	52	CADD_SSD	SSD_cases	3116
NT5C3B	13	0.00059361	0.00010547	0.000841139	52	CADD_SSD	SSD_cases	3116
NUMB	12	0.000563974	0.00010547	0.00163369	52	CADD_SSD	SSD_cases	3116
PHF8	9	0.000835951	5.27352e-05	0.00188846	52	CADD_SSD	SSD_cases	3116
PITX2	8	0.000940444	7.03136e-05	0.00227631	52	CADD_SSD	SSD_cases	3116
PMPCA	20	0.000251374	6.15254e-05	0.00046875	52	CADD_SSD	SSD_cases	3116
PPFIA2	8	0.00107228	4.3946e-05	0.0028629	52	CADD_SSD	SSD_cases	3116
PPIL2	15	0.000502742	0.00010547	0.000993913	52	CADD_SSD	SSD_cases	3116
PRPF40A	17	0.000346398	8.7892e-05	0.00086552	52	CADD_SSD	SSD_cases	3116
PTRH2	9	0.000875013	7.03136e-05	0.00241482	52	CADD_SSD	SSD_cases	3116
RAB5C	15	0.000512119	0.00010547	0.000835691	52	CADD_SSD	SSD_cases	3116
RIOK3	11	0.000896499	0.000140627	0.00177261	52	CADD_SSD	SSD_cases	3116
RRP15	8	0.000698741	7.91028e-05	0.00158258	52	CADD_SSD	SSD_cases	3116
SCRN2	15	0.000466419	7.03136e-05	0.000723894	52	CADD_SSD	SSD_cases	3116
SF3B4	12	0.000660655	5.27352e-05	0.00163803	52	CADD_SSD	SSD_cases	3116
SLC26A6	20	0.000381452	0.000123049	0.000467456	52	CADD_SSD	SSD_cases	3116
SLC6A9	32	0.000166447	3.51574e-05	0.000272292	52	CADD_SSD	SSD_cases	3116
SMARCC2	26	0.000240719	0.000140627	0.000266322	52	CADD_SSD	SSD_cases	3116
TDRKH	10	0.000713683	0.000404304	0.001122	52	CADD_SSD	SSD_cases	3116
TMEM132B	16	0.000500984	3.51568e-05	0.00150538	52	CADD_SSD	SSD_cases	3116
TMEM209	15	0.000498055	0.000123049	0.000842734	52	CADD_SSD	SSD_cases	3116
USP9Y	18	0.000489464	0.00023134	0.00084293	52	CADD_SSD	SSD_cases	3116
ANKRD52	29	0.000155176	7.03136e-05	0.000174846	52	CADD_SSD	SSD_controls	2853
ARHGAP32	27	0.000235681	8.7892e-05	0.000383244	52	CADD_SSD	SSD_controls	2853
BRWD1	25	0.000232035	0.000175784	0.000229924	52	CADD_SSD	SSD_controls	2853
C7orf25	8	0.00109645	0.000114259	0.00277575	52	CADD_SSD	SSD_controls	2853
CDKAL1	7	0.00119533	5.27352e-05	0.00298507	52	CADD_SSD	SSD_controls	2853
CLCN6	25	0.00028688	0.00010547	0.000577566	52	CADD_SSD	SSD_controls	2853
DDAH1	7	0.00133094	8.7892e-05	0.00216946	52	CADD_SSD	SSD_controls	2853
DNAJC10	9	0.000750011	8.7892e-05	0.00157812	52	CADD_SSD	SSD_controls	2853
ENTPD4	16	0.000328497	7.03136e-05	0.000522042	52	CADD_SSD	SSD_controls	2853
EXOC4	14	0.000529863	6.15244e-05	0.00142749	52	CADD_SSD	SSD_controls	2853
FASTKD5	11	0.000712724	8.7892e-05	0.00142121	52	CADD_SSD	SSD_controls	2853
GARRE1	24	0.00027979	9.6681e-05	0.00045456	52	CADD_SSD	SSD_controls	2853
HDAC6	8	0.000813001	0.000123049	0.00186473	52	CADD_SSD	SSD_controls	2853
HIBCH	9	0.00109767	8.7892e-05	0.00281749	52	CADD_SSD	SSD_controls	2853
IRF3	20	0.000377057	0.000175784	0.000825042	52	CADD_SSD	SSD_controls	2853
ITGAM	20	0.000368268	0.000123049	0.000591222	52	CADD_SSD	SSD_controls	2853
KATNAL1	8	0.000947036	7.03136e-05	0.00220604	52	CADD_SSD	SSD_controls	2853
MRPS18C	7	0.00128322	0.000246098	0.00201388	52	CADD_SSD	SSD_controls	2853
MRTFA	38	0.0001286	7.03136e-05	0.000242408	52	CADD_SSD	SSD_controls	2853
MYO1B	17	0.000326753	7.03136e-05	0.000589831	52	CADD_SSD	SSD_controls	2853
NAV1	21	0.000308041	8.7892e-05	0.000570246	52	CADD_SSD	SSD_controls	2853
NCOA2	23	0.000367618	0.000228519	0.000461775	52	CADD_SSD	SSD_controls	2853
NECTIN2	8	0.000909682	3.51568e-05	0.00242414	52	CADD_SSD	SSD_controls	2853
NKTR	13	0.000531409	8.78951e-05	0.0010492	52	CADD_SSD	SSD_controls	2853
NT5E	12	0.000665049	7.91028e-05	0.00188692	52	CADD_SSD	SSD_controls	2853
NUDT16	1	0.00891319	0.00891319		52	CADD_SSD	SSD_controls	2853
PAN3	12	0.000730968	6.15244e-05	0.00161031	52	CADD_SSD	SSD_controls	2853
PBRM1	27	0.000250656	7.03136e-05	0.000499069	52	CADD_SSD	SSD_controls	2853
PFDN5	6	0.00146487	0.000509778	0.00254003	52	CADD_SSD	SSD_controls	2853
PTRH2	11	0.000741488	7.03136e-05	0.00218057	52	CADD_SSD	SSD_controls	2853
PYGB	31	0.00021888	0.000123049	0.000278932	52	CADD_SSD	SSD_controls	2853
RBM15	13	0.000566575	0.00010547	0.00135949	52	CADD_SSD	SSD_controls	2853
ROCK1	12	0.00058455	6.15244e-05	0.00125082	52	CADD_SSD	SSD_controls	2853
SEC24A	11	0.000696745	0.000140632	0.00126621	52	CADD_SSD	SSD_controls	2853
SF3B4	7	0.00111246	0.000123049	0.00208605	52	CADD_SSD	SSD_controls	2853
SLC5A3	12	0.000777844	9.6681e-05	0.0022442	52	CADD_SSD	SSD_controls	2853
SPATS2L	11	0.000596068	8.7892e-05	0.00118873	52	CADD_SSD	SSD_controls	2853
SRGAP2	10	0.000787512	0.000184573	0.00189386	52	CADD_SSD	SSD_controls	2853
TBCD	32	0.000166996	5.27352e-05	0.00027086	52	CADD_SSD	SSD_controls	2853
TEAD2	18	0.000534188	9.6681e-05	0.0010665	52	CADD_SSD	SSD_controls	2853
TNFRSF21	12	0.000565438	0.000131838	0.0010257	52	CADD_SSD	SSD_controls	2853
TTI2	17	0.000445664	0.00010547	0.00110235	52	CADD_SSD	SSD_controls	2853
URB2	26	0.000236633	7.03136e-05	0.000412347	52	CADD_SSD	SSD_controls	2853
UTP6	14	0.000507262	9.6681e-05	0.00098255	52	CADD_SSD	SSD_controls	2853
VPS37B	17	0.000297799	7.03136e-05	0.00057408	52	CADD_SSD	SSD_controls	2853
VPS52	17	0.000495297	0.000140627	0.00124378	52	CADD_SSD	SSD_controls	2853
VTI1A	13	0.000577383	3.51568e-05	0.00173676	52	CADD_SSD	SSD_controls	2853
WDR7	28	0.000178923	5.27352e-05	0.000485476	52	CADD_SSD	SSD_controls	2853
XPO5	22	0.000323602	0.00010547	0.000433362	52	CADD_SSD	SSD_controls	2853
ZNF865	10	0.00101076	7.03136e-05	0.00204298	52	CADD_SSD	SSD_controls	2853
ATP2C2	4	0.00191605	0.000369159	0.00334464	52	LOF_SSD	SSD_cases	3116
CEP164	7	0.00101704	0.000140627	0.0017604	52	LOF_SSD	SSD_cases	3116
IFI44L	1	0.0096857	0.0096857		52	LOF_SSD	SSD_cases	3116
PLA2G4D	3	0.00266606	0.000527352	0.00409084	52	LOF_SSD	SSD_cases	3116
TLCD2	1	0.00856068	0.00856068		52	LOF_SSD	SSD_cases	3116
ALDH9A1	12	0.000281254	0.000175784	0.000324736	53	CADD_SSD	SSD_cases_controls	5969
ATP2B1	19	0.000185961	5.27352e-05	0.000257238	53	CADD_SSD	SSD_cases_controls	5969
BEND3	31	9.24288e-05	3.51568e-05	0.000115088	53	CADD_SSD	SSD_cases_controls	5969
CD200	8	0.000479012	4.3946e-05	0.00110366	53	CADD_SSD	SSD_cases_controls	5969
CLIP3	26	0.000123049	8.78918e-05	0.000118599	53	CADD_SSD	SSD_cases_controls	5969
DCP1B	16	0.000250492	0.000149416	0.000423077	53	CADD_SSD	SSD_cases_controls	5969
DHX30	33	9.10881e-05	5.27352e-05	9.83109e-05	53	CADD_SSD	SSD_cases_controls	5969
DIMT1	16	0.000242802	2.63676e-05	0.000600081	53	CADD_SSD	SSD_cases_controls	5969
DTNA	23	0.000141391	7.03136e-05	0.000158248	53	CADD_SSD	SSD_cases_controls	5969
EDC3	17	0.000233689	0.000123049	0.00038042	53	CADD_SSD	SSD_cases_controls	5969
EYA3	27	0.000100262	3.51568e-05	0.000156226	53	CADD_SSD	SSD_cases_controls	5969
FAIM2	4	0.00108547	8.78918e-05	0.00204234	53	CADD_SSD	SSD_cases_controls	5969
FECH	19	0.00018041	5.27352e-05	0.000448425	53	CADD_SSD	SSD_cases_controls	5969
GTF2E1	15	0.000280082	0.000193362	0.000366775	53	CADD_SSD	SSD_cases_controls	5969
HNRNPM	23	0.000175784	5.27352e-05	0.000288745	53	CADD_SSD	SSD_cases_controls	5969
IFT27	7	0.000662957	5.27352e-05	0.0013371	53	CADD_SSD	SSD_cases_controls	5969
IK	26	0.000162262	8.7892e-05	0.000243183	53	CADD_SSD	SSD_cases_controls	5969
KCTD13	18	0.000183597	3.51568e-05	0.000525529	53	CADD_SSD	SSD_cases_controls	5969
KDM2B	30	9.31873e-05	5.27352e-05	0.000104585	53	CADD_SSD	SSD_cases_controls	5969
MAN1B1	34	8.37582e-05	3.51574e-05	9.77414e-05	53	CADD_SSD	SSD_cases_controls	5969
MKRN1	15	0.000206253	0.00010547	0.000277499	53	CADD_SSD	SSD_cases_controls	5969
MPP1	12	0.000259281	6.15244e-05	0.000616595	53	CADD_SSD	SSD_cases_controls	5969
NECTIN1	27	0.000128257	8.7892e-05	0.000152764	53	CADD_SSD	SSD_cases_controls	5969
NEMF	28	0.000115515	5.27352e-05	0.000145304	53	CADD_SSD	SSD_cases_controls	5969
NSMCE3	4	0.000799818	0.000316412	0.0011816	53	CADD_SSD	SSD_cases_controls	5969
PEX16	26	0.000150093	3.51574e-05	0.000387818	53	CADD_SSD	SSD_cases_controls	5969
PNMA2	14	0.000246098	0.00010547	0.000341067	53	CADD_SSD	SSD_cases_controls	5969
POLR3H	27	0.000100916	5.27352e-05	0.00018011	53	CADD_SSD	SSD_cases_controls	5969
PPP1R7	7	0.000610222	8.7892e-05	0.00116835	53	CADD_SSD	SSD_cases_controls	5969
PRKCD	25	0.000170159	3.51568e-05	0.000361631	53	CADD_SSD	SSD_cases_controls	5969
PTPN9	17	0.000209907	5.27352e-05	0.00026488	53	CADD_SSD	SSD_cases_controls	5969
RABL3	13	0.000263676	3.51568e-05	0.000797866	53	CADD_SSD	SSD_cases_controls	5969
SAR1A	12	0.000373541	9.6681e-05	0.000555885	53	CADD_SSD	SSD_cases_controls	5969
SERPING1	6	0.000714855	0.00010547	0.00147011	53	CADD_SSD	SSD_cases_controls	5969
SHMT2	30	0.000114851	6.15254e-05	0.000134582	53	CADD_SSD	SSD_cases_controls	5969
SLC35G2	21	0.000160717	5.27352e-05	0.000241489	53	CADD_SSD	SSD_cases_controls	5969
SMARCE1	7	0.000549952	3.51568e-05	0.00128714	53	CADD_SSD	SSD_cases_controls	5969
SURF2	20	0.000176664	7.91028e-05	0.000256675	53	CADD_SSD	SSD_cases_controls	5969
TDRD3	14	0.000311389	8.7892e-05	0.000629714	53	CADD_SSD	SSD_cases_controls	5969
TMED4	8	0.00053616	3.51568e-05	0.0013757	53	CADD_SSD	SSD_cases_controls	5969
TMEM68	7	0.000645378	8.7892e-05	0.00145419	53	CADD_SSD	SSD_cases_controls	5969
TOP2A	28	0.000123677	7.03136e-05	0.000162557	53	CADD_SSD	SSD_cases_controls	5969
YIF1A	18	0.000199225	7.9104e-05	0.000279121	53	CADD_SSD	SSD_cases_controls	5969
ZCCHC8	12	0.000295903	5.27352e-05	0.000609893	53	CADD_SSD	SSD_cases_controls	5969
ACTN3	11	0.00082139	8.7892e-05	0.00184764	53	CADD_SSD	SSD_cases	3116
ANLN	16	0.000430671	0.00014063	0.00084374	53	CADD_SSD	SSD_cases	3116
ARID5B	20	0.000311138	6.15244e-05	0.000760454	53	CADD_SSD	SSD_cases	3116
CLIP2	20	0.000401667	0.000123049	0.000649218	53	CADD_SSD	SSD_cases	3116
DYRK1B	19	0.000328452	5.27371e-05	0.000597288	53	CADD_SSD	SSD_cases	3116
EZR	24	0.000267338	7.03136e-05	0.000647347	53	CADD_SSD	SSD_cases	3116
GANC	28	0.000175156	7.91028e-05	0.000366189	53	CADD_SSD	SSD_cases	3116
GNB1L	8	0.00123488	0.000272466	0.00276456	53	CADD_SSD	SSD_cases	3116
GPD1	15	0.000462898	5.27352e-05	0.000840137	53	CADD_SSD	SSD_cases	3116
GSE1	24	0.000360373	0.00010547	0.00106815	53	CADD_SSD	SSD_cases	3116
GTF3C3	16	0.000559213	5.27352e-05	0.00152881	53	CADD_SSD	SSD_cases	3116
GTPBP6	14	0.000526101	0.000166998	0.000858577	53	CADD_SSD	SSD_cases	3116
HDGF	17	0.000420849	5.27352e-05	0.00104015	53	CADD_SSD	SSD_cases	3116
LTV1	10	0.000713684	0.00010547	0.00170872	53	CADD_SSD	SSD_cases	3116
MSH3	20	0.000363872	7.91026e-05	0.000666299	53	CADD_SSD	SSD_cases	3116
NARS1	12	0.000700207	0.00010547	0.00154857	53	CADD_SSD	SSD_cases	3116
NUP153	26	0.000310326	0.00013184	0.000629335	53	CADD_SSD	SSD_cases	3116
OGDH	18	0.000380865	5.27352e-05	0.00116319	53	CADD_SSD	SSD_cases	3116
OSBPL5	5	0.00163128	0.000281254	0.00320904	53	CADD_SSD	SSD_cases	3116
OSGEP	23	0.00026979	0.00010547	0.000397987	53	CADD_SSD	SSD_cases	3116
OTULIN	7	0.00112251	3.51568e-05	0.00233527	53	CADD_SSD	SSD_cases	3116
PJA2	10	0.000713683	0.000193362	0.00112627	53	CADD_SSD	SSD_cases	3116
PUM2	19	0.000320112	0.000123049	0.000724481	53	CADD_SSD	SSD_cases	3116
PWWP2A	14	0.000474618	8.7892e-05	0.0012555	53	CADD_SSD	SSD_cases	3116
R3HDM2	19	0.00041633	8.7892e-05	0.000957911	53	CADD_SSD	SSD_cases	3116
RACGAP1	17	0.000430154	0.000123049	0.000882848	53	CADD_SSD	SSD_cases	3116
RAI14	15	0.000495711	0.000175784	0.000659741	53	CADD_SSD	SSD_cases	3116
RALGPS2	14	0.000595154	0.000131838	0.00169548	53	CADD_SSD	SSD_cases	3116
RNASET2	8	0.000898695	7.91029e-05	0.00229493	53	CADD_SSD	SSD_cases	3116
SIPA1L1	32	0.000212589	7.91028e-05	0.000399239	53	CADD_SSD	SSD_cases	3116
SLITRK3	17	0.000386725	5.27352e-05	0.00073349	53	CADD_SSD	SSD_cases	3116
SLK	18	0.000395514	0.000175784	0.000577504	53	CADD_SSD	SSD_cases	3116
STX8	4	0.00240385	0.000237308	0.00446956	53	CADD_SSD	SSD_cases	3116
TEX10	15	0.000426569	0.00010547	0.000736691	53	CADD_SSD	SSD_cases	3116
TRIM56	24	0.000325214	7.03136e-05	0.000726629	53	CADD_SSD	SSD_cases	3116
WRAP73	15	0.000600023	7.03136e-05	0.00154504	53	CADD_SSD	SSD_cases	3116
ZMYM4	22	0.000339583	5.27352e-05	0.000968119	53	CADD_SSD	SSD_cases	3116
ABCF2	15	0.00048282	5.27352e-05	0.00153263	53	CADD_SSD	SSD_controls	2853
AIMP1	9	0.000998062	0.000210941	0.00230681	53	CADD_SSD	SSD_controls	2853
ALDOB	16	0.00042298	0.000140627	0.000892099	53	CADD_SSD	SSD_controls	2853
AMIGO1	8	0.00120412	5.27352e-05	0.00269835	53	CADD_SSD	SSD_controls	2853
ATP11A	22	0.000335587	7.03148e-05	0.000902818	53	CADD_SSD	SSD_controls	2853
B3GAT3	29	0.000236399	7.03136e-05	0.000348813	53	CADD_SSD	SSD_controls	2853
BTD	29	0.000277617	8.7892e-05	0.000564611	53	CADD_SSD	SSD_controls	2853
CBR1	9	0.000998069	0.000263676	0.00179241	53	CADD_SSD	SSD_controls	2853
DCTN2	28	0.000163857	8.7892e-05	0.00017631	53	CADD_SSD	SSD_controls	2853
DLGAP5	14	0.000554975	8.7892e-05	0.00131611	53	CADD_SSD	SSD_controls	2853
ECPAS	29	0.000236399	5.27352e-05	0.000432387	53	CADD_SSD	SSD_controls	2853
EIF2AK4	29	0.000262464	0.000123049	0.000431015	53	CADD_SSD	SSD_controls	2853
ENPP1	17	0.000594564	0.000210941	0.00106669	53	CADD_SSD	SSD_controls	2853
EXOSC6	8	0.00120852	0.000193362	0.00224471	53	CADD_SSD	SSD_controls	2853
GCDH	19	0.000510698	7.03136e-05	0.0015512	53	CADD_SSD	SSD_controls	2853
HEATR5B	38	0.000127675	8.7892e-05	0.000146427	53	CADD_SSD	SSD_controls	2853
HELZ	21	0.000292136	5.27352e-05	0.00061352	53	CADD_SSD	SSD_controls	2853
IP6K1	27	0.000215498	0.00010547	0.000314701	53	CADD_SSD	SSD_controls	2853
ITGB3	21	0.000337338	8.7892e-05	0.000817057	53	CADD_SSD	SSD_controls	2853
LPL	15	0.000435944	0.00010547	0.0011003	53	CADD_SSD	SSD_controls	2853
MIA3	18	0.000429694	0.000210941	0.000607266	53	CADD_SSD	SSD_controls	2853
MPV17	19	0.000375623	7.03136e-05	0.000821542	53	CADD_SSD	SSD_controls	2853
MTMR7	15	0.000494539	8.7892e-05	0.00127764	53	CADD_SSD	SSD_controls	2853
NCBP3	14	0.000572553	0.000166994	0.0010938	53	CADD_SSD	SSD_controls	2853
PDE1B	14	0.000656695	7.03136e-05	0.00172719	53	CADD_SSD	SSD_controls	2853
PGM1	25	0.000229926	0.000123049	0.00032784	53	CADD_SSD	SSD_controls	2853
PISD	25	0.000220785	0.00010547	0.000495872	53	CADD_SSD	SSD_controls	2853
PPP1R12A	13	0.000662571	7.03136e-05	0.00176038	53	CADD_SSD	SSD_controls	2853
PTPN6	26	0.000235956	7.03136e-05	0.000506434	53	CADD_SSD	SSD_controls	2853
RMI2	15	0.000543759	0.000210941	0.000698994	53	CADD_SSD	SSD_controls	2853
RPL7A	15	0.000671496	0.000123049	0.00202636	53	CADD_SSD	SSD_controls	2853
SAMHD1	10	0.000664463	0.000131838	0.00104921	53	CADD_SSD	SSD_controls	2853
SCRN2	23	0.000329407	5.27352e-05	0.000609774	53	CADD_SSD	SSD_controls	2853
SLC8A3	28	0.000287533	0.000131838	0.000345434	53	CADD_SSD	SSD_controls	2853
SPARC	7	0.00131838	0.000808606	0.00132842	53	CADD_SSD	SSD_controls	2853
THOC5	14	0.000582598	6.15244e-05	0.00137239	53	CADD_SSD	SSD_controls	2853
TRIM21	11	0.000655195	0.000140627	0.00125427	53	CADD_SSD	SSD_controls	2853
TUSC3	5	0.00142385	0.00010547	0.00298809	53	CADD_SSD	SSD_controls	2853
VPS37A	15	0.00050743	0.00010547	0.0012577	53	CADD_SSD	SSD_controls	2853
ZNF574	23	0.000217055	5.27352e-05	0.000408471	53	CADD_SSD	SSD_controls	2853
EFCAB6	3	0.00232035	1.75784e-05	0.00398852	53	LOF_SSD	SSD_cases	3116
GBP5	5	0.0013008	0.00172268	0.00122413	53	LOF_SSD	SSD_cases	3116
OR4D6	2	0.00413092	0.00413092	0.00564313	53	LOF_SSD	SSD_cases	3116
TEX13B	1	0.00933413	0.00933413		53	LOF_SSD	SSD_cases	3116
ACSL6	23	0.000109292	3.51568e-05	0.000248481	54	CADD_SSD	SSD_cases_controls	5969
APOE	13	0.000273142	0.000140627	0.000346375	54	CADD_SSD	SSD_cases_controls	5969
BTRC	16	0.000253788	7.03136e-05	0.000498061	54	CADD_SSD	SSD_cases_controls	5969
CCT6A	13	0.000329933	5.27352e-05	0.000675611	54	CADD_SSD	SSD_cases_controls	5969
CDC73	25	0.000132893	3.51568e-05	0.000260932	54	CADD_SSD	SSD_cases_controls	5969
CELF3	12	0.000347193	7.03136e-05	0.000949808	54	CADD_SSD	SSD_cases_controls	5969
CHKA	19	0.000249802	5.27352e-05	0.000377916	54	CADD_SSD	SSD_cases_controls	5969
CLUH	44	6.19245e-05	5.27352e-05	4.65069e-05	54	CADD_SSD	SSD_cases_controls	5969
CYP27A1	23	0.000157441	7.03136e-05	0.00022016	54	CADD_SSD	SSD_cases_controls	5969
DCTN4	21	0.000181644	0.00010547	0.000374851	54	CADD_SSD	SSD_cases_controls	5969
DKK3	14	0.000268699	7.91026e-05	0.000699933	54	CADD_SSD	SSD_cases_controls	5969
DNM2	36	9.4728e-05	5.27352e-05	0.000114869	54	CADD_SSD	SSD_cases_controls	5969
EXOSC1	11	0.000278058	0.000123049	0.000318728	54	CADD_SSD	SSD_cases_controls	5969
FARSB	15	0.000296494	7.03161e-05	0.000587812	54	CADD_SSD	SSD_cases_controls	5969
GRK5	21	0.000172436	7.03136e-05	0.000231249	54	CADD_SSD	SSD_cases_controls	5969
HSP90AA1	26	0.000127105	7.03136e-05	0.000228021	54	CADD_SSD	SSD_cases_controls	5969
IPO8	24	0.000147219	7.91028e-05	0.000166183	54	CADD_SSD	SSD_cases_controls	5969
KPNA6	9	0.000531259	5.27352e-05	0.000891175	54	CADD_SSD	SSD_cases_controls	5969
MED12	23	0.000119992	7.03136e-05	0.000141091	54	CADD_SSD	SSD_cases_controls	5969
METTL15	18	0.000250004	7.03148e-05	0.000546398	54	CADD_SSD	SSD_cases_controls	5969
NADK	12	0.000301763	7.03146e-05	0.000669735	54	CADD_SSD	SSD_cases_controls	5969
NIP7	27	0.000152997	5.27352e-05	0.00029946	54	CADD_SSD	SSD_cases_controls	5969
PCBP2	17	0.000239894	8.7892e-05	0.000425389	54	CADD_SSD	SSD_cases_controls	5969
PPP1R12C	19	0.000201689	0.00010547	0.000344183	54	CADD_SSD	SSD_cases_controls	5969
PRKCG	25	0.000123752	5.27352e-05	0.00020771	54	CADD_SSD	SSD_cases_controls	5969
RPS6KA3	6	0.000767591	0.00010547	0.00114795	54	CADD_SSD	SSD_cases_controls	5969
SEC24B	27	0.000145836	7.03136e-05	0.000182147	54	CADD_SSD	SSD_cases_controls	5969
SEPTIN9	22	0.000182186	7.03136e-05	0.000220141	54	CADD_SSD	SSD_cases_controls	5969
SFSWAP	27	0.00011133	5.27352e-05	0.000149635	54	CADD_SSD	SSD_cases_controls	5969
SLC3A2	19	0.000216492	0.000123049	0.000292391	54	CADD_SSD	SSD_cases_controls	5969
SNX5	24	0.000151614	5.27352e-05	0.000211565	54	CADD_SSD	SSD_cases_controls	5969
STRN3	23	0.000149798	7.03136e-05	0.000241713	54	CADD_SSD	SSD_cases_controls	5969
TES	12	0.000316411	5.27352e-05	0.000924951	54	CADD_SSD	SSD_cases_controls	5969
TMEM178B	11	0.00039152	0.000158206	0.000828243	54	CADD_SSD	SSD_cases_controls	5969
ZNF652	25	0.000119533	3.51568e-05	0.000201386	54	CADD_SSD	SSD_cases_controls	5969
AFG3L2	18	0.000393561	8.78918e-05	0.000882019	54	CADD_SSD	SSD_cases	3116
AKAP1	17	0.000389827	5.27352e-05	0.000653902	54	CADD_SSD	SSD_cases	3116
ALDH1L2	26	0.000265029	0.000140628	0.000430034	54	CADD_SSD	SSD_cases	3116
ALDOB	15	0.000453523	0.000158206	0.000915361	54	CADD_SSD	SSD_cases	3116
AP2A1	26	0.000239341	7.91065e-05	0.00042877	54	CADD_SSD	SSD_cases	3116
ATPAF1	6	0.00138576	0.000421881	0.00249493	54	CADD_SSD	SSD_cases	3116
ATXN2	31	0.000192795	7.03136e-05	0.00036314	54	CADD_SSD	SSD_cases	3116
BLVRB	8	0.000918471	0.000369147	0.0013254	54	CADD_SSD	SSD_cases	3116
CCDC174	7	0.00113506	0.00010547	0.00157824	54	CADD_SSD	SSD_cases	3116
CCDC77	15	0.000441804	0.000140627	0.000699828	54	CADD_SSD	SSD_cases	3116
CCT7	22	0.000291642	7.03136e-05	0.000751071	54	CADD_SSD	SSD_cases	3116
CDH11	15	0.000441804	5.27352e-05	0.00127641	54	CADD_SSD	SSD_cases	3116
CHSY1	13	0.000589553	0.000228519	0.00102648	54	CADD_SSD	SSD_cases	3116
CPT1A	19	0.000404303	5.27352e-05	0.00103451	54	CADD_SSD	SSD_cases	3116
CPVL	10	0.000731262	5.27352e-05	0.00203132	54	CADD_SSD	SSD_cases	3116
CTNND1	25	0.000336802	0.000246098	0.000402057	54	CADD_SSD	SSD_cases	3116
CTTNBP2NL	17	0.00042395	0.000158206	0.000698808	54	CADD_SSD	SSD_cases	3116
CUL2	10	0.000785755	7.03136e-05	0.00202039	54	CADD_SSD	SSD_cases	3116
DAB2IP	31	0.000130988	7.03136e-05	0.00018558	54	CADD_SSD	SSD_cases	3116
DDB1	17	0.000458072	8.7892e-05	0.0011533	54	CADD_SSD	SSD_cases	3116
DDOST	22	0.000358759	6.15244e-05	0.000673195	54	CADD_SSD	SSD_cases	3116
DGKH	16	0.000469123	7.03136e-05	0.00108531	54	CADD_SSD	SSD_cases	3116
EIF2A	14	0.000514804	0.000140635	0.000751493	54	CADD_SSD	SSD_cases	3116
EPS8L2	7	0.0011577	0.000281264	0.00240482	54	CADD_SSD	SSD_cases	3116
ERC2	22	0.000409105	7.03152e-05	0.00103763	54	CADD_SSD	SSD_cases	3116
EXOSC6	10	0.0009633	6.1525e-05	0.00204587	54	CADD_SSD	SSD_cases	3116
GNPDA2	14	0.000593898	0.000184573	0.000910693	54	CADD_SSD	SSD_cases	3116
GRIK3	21	0.000258654	7.03136e-05	0.000798979	54	CADD_SSD	SSD_cases	3116
HSPA1L	23	0.000230813	5.27519e-05	0.00047681	54	CADD_SSD	SSD_cases	3116
LSS	17	0.000387759	8.7892e-05	0.000711693	54	CADD_SSD	SSD_cases	3116
MAP3K12	18	0.0003711	0.000149416	0.000583753	54	CADD_SSD	SSD_cases	3116
MCMBP	13	0.00060037	7.03136e-05	0.00173121	54	CADD_SSD	SSD_cases	3116
MIA3	22	0.000364352	0.000149416	0.00056395	54	CADD_SSD	SSD_cases	3116
MRTFA	33	0.000145955	7.03161e-05	0.000258964	54	CADD_SSD	SSD_cases	3116
NECAB2	20	0.000385846	0.000131838	0.000844928	54	CADD_SSD	SSD_cases	3116
NUDT16	2	0.00448296	0.00448296	0.00626529	54	CADD_SSD	SSD_cases	3116
OSBPL3	19	0.000361745	0.00010547	0.00105274	54	CADD_SSD	SSD_cases	3116
P4HTM	13	0.000581457	5.27371e-05	0.00170932	54	CADD_SSD	SSD_cases	3116
PCTP	5	0.0016594	8.7892e-05	0.00340904	54	CADD_SSD	SSD_cases	3116
PPP4R2	9	0.000783216	0.000175784	0.00183118	54	CADD_SSD	SSD_cases	3116
PTCD3	23	0.000319469	7.03136e-05	0.000707928	54	CADD_SSD	SSD_cases	3116
PTPRR	19	0.000422807	0.000140627	0.000644315	54	CADD_SSD	SSD_cases	3116
QRSL1	15	0.000614072	0.000140627	0.00116786	54	CADD_SSD	SSD_cases	3116
RALGPS1	19	0.000400602	5.27352e-05	0.000977329	54	CADD_SSD	SSD_cases	3116
SCARF2	12	0.000615244	3.51568e-05	0.00197126	54	CADD_SSD	SSD_cases	3116
STX1B	23	0.000298833	7.03136e-05	0.000973169	54	CADD_SSD	SSD_cases	3116
TUSC3	4	0.00172268	5.27352e-05	0.0033635	54	CADD_SSD	SSD_cases	3116
TWNK	25	0.000270005	7.03136e-05	0.000407061	54	CADD_SSD	SSD_cases	3116
TYK2	26	0.00021973	0.000114259	0.000306298	54	CADD_SSD	SSD_cases	3116
WWP2	30	0.000196292	6.15254e-05	0.000342452	54	CADD_SSD	SSD_cases	3116
ZHX3	18	0.000382819	0.00010547	0.000891029	54	CADD_SSD	SSD_cases	3116
ZNF551	23	0.000203298	0.00010547	0.000251898	54	CADD_SSD	SSD_cases	3116
ADCY5	25	0.000329069	8.7892e-05	0.000682217	54	CADD_SSD	SSD_controls	2853
ARHGAP5	18	0.000371099	0.000158206	0.000790645	54	CADD_SSD	SSD_controls	2853
ARNT2	19	0.000348792	0.00010547	0.000809354	54	CADD_SSD	SSD_controls	2853
C3orf33	4	0.00241264	8.78918e-05	0.00467297	54	CADD_SSD	SSD_controls	2853
C6orf89	8	0.00108986	0.0003252	0.00186615	54	CADD_SSD	SSD_controls	2853
CAAP1	8	0.000881118	0.00010547	0.00205897	54	CADD_SSD	SSD_controls	2853
CLTC	13	0.000634174	7.03136e-05	0.00200777	54	CADD_SSD	SSD_controls	2853
COIL	15	0.000602354	8.7892e-05	0.00165996	54	CADD_SSD	SSD_controls	2853
CRACD	17	0.000494263	0.000193362	0.000664032	54	CADD_SSD	SSD_controls	2853
CTTN	8	0.00120852	8.78921e-05	0.00320555	54	CADD_SSD	SSD_controls	2853
EGFLAM	27	0.000268234	0.000140627	0.00034234	54	CADD_SSD	SSD_controls	2853
EHMT2	32	0.000169193	5.27352e-05	0.000385789	54	CADD_SSD	SSD_controls	2853
EIF4G3	14	0.000438205	8.78918e-05	0.00115169	54	CADD_SSD	SSD_controls	2853
EVI5	13	0.000658514	0.000281254	0.000981472	54	CADD_SSD	SSD_controls	2853
FNDC3B	26	0.000202828	0.000114259	0.000269046	54	CADD_SSD	SSD_controls	2853
GTF3C3	10	0.000859584	7.91026e-05	0.00190404	54	CADD_SSD	SSD_controls	2853
GTPBP6	10	0.000692595	0.000316412	0.000977115	54	CADD_SSD	SSD_controls	2853
HRC	7	0.00109739	0.000580087	0.00164054	54	CADD_SSD	SSD_controls	2853
HS1BP3	9	0.00110158	0.000123049	0.00232279	54	CADD_SSD	SSD_controls	2853
LANCL3	5	0.00182827	0.000949234	0.00197076	54	CADD_SSD	SSD_controls	2853
LRRN1	14	0.000508518	6.15244e-05	0.00144453	54	CADD_SSD	SSD_controls	2853
MAP3K5	14	0.000588876	5.27352e-05	0.00182659	54	CADD_SSD	SSD_controls	2853
NDRG4	16	0.000359259	8.78918e-05	0.000648641	54	CADD_SSD	SSD_controls	2853
NGLY1	19	0.000415406	0.000140627	0.00102004	54	CADD_SSD	SSD_controls	2853
NIPSNAP3B	12	0.000656261	0.000140628	0.00119668	54	CADD_SSD	SSD_controls	2853
NR2C1	11	0.000814999	8.7892e-05	0.00229365	54	CADD_SSD	SSD_controls	2853
PCBD2	4	0.00274662	0.00127443	0.00380826	54	CADD_SSD	SSD_controls	2853
PCDH9	17	0.00044463	8.7892e-05	0.000935704	54	CADD_SSD	SSD_controls	2853
PI4KB	34	0.000122016	5.27352e-05	0.000185172	54	CADD_SSD	SSD_controls	2853
PMVK	8	0.00132277	0.000149416	0.00326861	54	CADD_SSD	SSD_controls	2853
POLI	10	0.00080509	5.27352e-05	0.00129736	54	CADD_SSD	SSD_controls	2853
PPFIA2	8	0.00108107	4.3946e-05	0.0028598	54	CADD_SSD	SSD_controls	2853
PPP1R21	21	0.000281254	8.7892e-05	0.000733212	54	CADD_SSD	SSD_controls	2853
R3HDM1	20	0.000294438	5.27352e-05	0.000548363	54	CADD_SSD	SSD_controls	2853
RETREG3	22	0.000335588	7.91028e-05	0.000750996	54	CADD_SSD	SSD_controls	2853
RNF40	33	0.000147552	0.00010547	0.00018135	54	CADD_SSD	SSD_controls	2853
RSBN1	13	0.000589553	8.7892e-05	0.001096	54	CADD_SSD	SSD_controls	2853
SH3D19	21	0.000382546	0.000140627	0.000670494	54	CADD_SSD	SSD_controls	2853
TNKS	21	0.000350839	7.03136e-05	0.00111747	54	CADD_SSD	SSD_controls	2853
TRPT1	11	0.000717518	7.03136e-05	0.00208423	54	CADD_SSD	SSD_controls	2853
USP37	11	0.000963616	7.03136e-05	0.001835	54	CADD_SSD	SSD_controls	2853
USP39	20	0.000369147	5.27362e-05	0.00128879	54	CADD_SSD	SSD_controls	2853
VPS50	9	0.000861342	3.51568e-05	0.00156181	54	CADD_SSD	SSD_controls	2853
XYLB	16	0.000553719	0.000123049	0.000864195	54	CADD_SSD	SSD_controls	2853
ZFYVE16	16	0.000425185	0.000175787	0.000541222	54	CADD_SSD	SSD_controls	2853
ZNF845	11	0.000592871	0.000175784	0.00078069	54	CADD_SSD	SSD_controls	2853
ZW10	17	0.000490127	0.000175784	0.000747596	54	CADD_SSD	SSD_controls	2853
COL6A5	10	0.0009687	0.000123049	0.00215728	54	LOF_SSD	SSD_cases	3116
DHCR7	2	0.00350689	0.00350689	0.00371651	54	LOF_SSD	SSD_cases	3116
KCNJ12	2	0.00373541	0.00373541	0.00381594	54	LOF_SSD	SSD_cases	3116
SLFNL1	4	0.00243461	0.000632822	0.00401769	54	LOF_SSD	SSD_cases	3116
USP45	4	0.00163479	0.00150296	0.00132799	54	LOF_SSD	SSD_cases	3116
ACTN1	21	0.000168251	5.27371e-05	0.000203224	55	CADD_SSD	SSD_cases_controls	5969
AMPH	18	0.000286137	6.15244e-05	0.00065027	55	CADD_SSD	SSD_cases_controls	5969
ANKS1B	33	8.57613e-05	3.51568e-05	0.0001139	55	CADD_SSD	SSD_cases_controls	5969
ARSB	19	0.000208165	3.51568e-05	0.000341072	55	CADD_SSD	SSD_cases_controls	5969
CD63	17	0.000263676	8.7892e-05	0.000505323	55	CADD_SSD	SSD_cases_controls	5969
CNNM3	22	0.000190166	5.27352e-05	0.000553241	55	CADD_SSD	SSD_cases_controls	5969
CPNE2	21	0.000159043	8.7892e-05	0.000216755	55	CADD_SSD	SSD_cases_controls	5969
CYB5R4	12	0.000367682	3.51574e-05	0.000746145	55	CADD_SSD	SSD_cases_controls	5969
DDX47	18	0.000197269	0.00010547	0.000251833	55	CADD_SSD	SSD_cases_controls	5969
ECSIT	23	0.000194127	0.000140627	0.000128025	55	CADD_SSD	SSD_cases_controls	5969
FBXO30	23	0.000178077	8.7892e-05	0.000353929	55	CADD_SSD	SSD_cases_controls	5969
FIG4	27	0.000119142	5.27352e-05	0.000230246	55	CADD_SSD	SSD_cases_controls	5969
GALNT11	18	0.000280278	6.15244e-05	0.000814507	55	CADD_SSD	SSD_cases_controls	5969
ISL1	11	0.000316411	0.000123049	0.000673232	55	CADD_SSD	SSD_cases_controls	5969
L3MBTL3	35	9.7937e-05	3.51568e-05	0.000178315	55	CADD_SSD	SSD_cases_controls	5969
LAMP2	6	0.000489265	0.000316411	0.000535425	55	CADD_SSD	SSD_cases_controls	5969
LRFN1	14	0.000257404	8.78918e-05	0.000598387	55	CADD_SSD	SSD_cases_controls	5969
NAT9	12	0.00033692	0.000158206	0.000500282	55	CADD_SSD	SSD_cases_controls	5969
NRBF2	11	0.000405903	8.78951e-05	0.0010014	55	CADD_SSD	SSD_cases_controls	5969
OSBPL6	23	0.000184955	5.27352e-05	0.000372852	55	CADD_SSD	SSD_cases_controls	5969
PAK4	33	8.73603e-05	5.27352e-05	8.77247e-05	55	CADD_SSD	SSD_cases_controls	5969
PCYOX1L	24	0.00015967	3.51568e-05	0.000464442	55	CADD_SSD	SSD_cases_controls	5969
PHRF1	25	0.000153286	8.7892e-05	0.000185588	55	CADD_SSD	SSD_cases_controls	5969
PLCB1	28	0.000131839	5.27352e-05	0.000162772	55	CADD_SSD	SSD_cases_controls	5969
QRICH1	30	0.000136526	9.6681e-05	0.000137383	55	CADD_SSD	SSD_cases_controls	5969
RBM10	14	0.000236059	0.000114259	0.000295743	55	CADD_SSD	SSD_cases_controls	5969
RBM5	25	0.000155393	5.27352e-05	0.00038337	55	CADD_SSD	SSD_cases_controls	5969
RPL13A	10	0.000411335	9.6681e-05	0.00067418	55	CADD_SSD	SSD_cases_controls	5969
RSU1	13	0.000308298	0.00010547	0.000650307	55	CADD_SSD	SSD_cases_controls	5969
SDHA	24	0.00013843	7.03136e-05	0.000196861	55	CADD_SSD	SSD_cases_controls	5969
SEL1L	19	0.000224819	0.00010547	0.000284144	55	CADD_SSD	SSD_cases_controls	5969
SIAE	24	0.000178714	0.000123049	0.000230753	55	CADD_SSD	SSD_cases_controls	5969
SLC9A6	10	0.000427155	4.3946e-05	0.00118474	55	CADD_SSD	SSD_cases_controls	5969
SNIP1	19	0.000212792	0.000140627	0.000194415	55	CADD_SSD	SSD_cases_controls	5969
SYT1	3	0.00141213	7.03161e-05	0.00235461	55	CADD_SSD	SSD_cases_controls	5969
TFG	17	0.000219213	7.03136e-05	0.00033156	55	CADD_SSD	SSD_cases_controls	5969
TWF1	4	0.000997574	0.000114259	0.00182089	55	CADD_SSD	SSD_cases_controls	5969
UFL1	25	0.000146956	8.78951e-05	0.000186232	55	CADD_SSD	SSD_cases_controls	5969
UTP11	8	0.000551522	9.6681e-05	0.00132647	55	CADD_SSD	SSD_cases_controls	5969
ZNF768	22	0.000192563	4.39466e-05	0.000617725	55	CADD_SSD	SSD_cases_controls	5969
ABCF2	12	0.000588876	7.03136e-05	0.00171073	55	CADD_SSD	SSD_cases	3116
AGAP1	27	0.000186852	8.7892e-05	0.000233059	55	CADD_SSD	SSD_cases	3116
ALG3	18	0.000314459	0.00010547	0.000586891	55	CADD_SSD	SSD_cases	3116
CD44	17	0.000392929	0.000123049	0.000755589	55	CADD_SSD	SSD_cases	3116
CDCA2	15	0.000435945	0.000123049	0.000606253	55	CADD_SSD	SSD_cases	3116
CHD5	14	0.000502241	0.000175784	0.000936089	55	CADD_SSD	SSD_cases	3116
COG8	21	0.000282929	7.03136e-05	0.00048822	55	CADD_SSD	SSD_cases	3116
CPSF1	24	0.000259283	9.6681e-05	0.00036323	55	CADD_SSD	SSD_cases	3116
DHX35	25	0.000236254	8.7892e-05	0.000353106	55	CADD_SSD	SSD_cases	3116
DIAPH1	31	0.000164443	7.03136e-05	0.000247331	55	CADD_SSD	SSD_cases	3116
EXOG	8	0.00141067	0.000114259	0.00278757	55	CADD_SSD	SSD_cases	3116
FASTKD5	14	0.000572553	7.03136e-05	0.00127875	55	CADD_SSD	SSD_cases	3116
FBXW9	18	0.000394539	7.9109e-05	0.000870196	55	CADD_SSD	SSD_cases	3116
FHDC1	19	0.000278481	5.27352e-05	0.000512903	55	CADD_SSD	SSD_cases	3116
FKBP3	12	0.000603525	0.000114259	0.00102738	55	CADD_SSD	SSD_cases	3116
GLB1	19	0.000327513	7.03136e-05	0.00103047	55	CADD_SSD	SSD_cases	3116
GOLPH3L	8	0.000971206	0.0003252	0.00134366	55	CADD_SSD	SSD_cases	3116
GSK3A	33	0.00014702	5.27371e-05	0.000235669	55	CADD_SSD	SSD_cases	3116
HEATR6	23	0.000303418	0.000175784	0.000288269	55	CADD_SSD	SSD_cases	3116
IFIT5	13	0.000596313	0.000158206	0.00116863	55	CADD_SSD	SSD_cases	3116
ITPA	12	0.000546396	0.000131838	0.0013366	55	CADD_SSD	SSD_cases	3116
KIF5A	21	0.00034822	7.03136e-05	0.000609583	55	CADD_SSD	SSD_cases	3116
LARS2	13	0.000573326	3.51568e-05	0.00188268	55	CADD_SSD	SSD_cases	3116
LRPPRC	22	0.000315612	8.7892e-05	0.000601359	55	CADD_SSD	SSD_cases	3116
METTL3	14	0.000582598	0.00011426	0.000789083	55	CADD_SSD	SSD_cases	3116
MRS2	5	0.00168049	7.03136e-05	0.00360105	55	CADD_SSD	SSD_cases	3116
MRTFB	13	0.000788324	7.03136e-05	0.00220919	55	CADD_SSD	SSD_cases	3116
NAE1	16	0.000565807	5.27352e-05	0.0017658	55	CADD_SSD	SSD_cases	3116
NDUFA10	15	0.00046407	7.03185e-05	0.001306	55	CADD_SSD	SSD_cases	3116
NDUFS8	10	0.000624034	3.51568e-05	0.00121598	55	CADD_SSD	SSD_cases	3116
NDUFV3	8	0.00079762	8.7892e-05	0.00174352	55	CADD_SSD	SSD_cases	3116
NFXL1	5	0.00159612	5.27352e-05	0.00214559	55	CADD_SSD	SSD_cases	3116
NHLRC2	13	0.000654458	0.000193362	0.00115272	55	CADD_SSD	SSD_cases	3116
NIPBL	25	0.000278442	7.03136e-05	0.000826632	55	CADD_SSD	SSD_cases	3116
NOP16	6	0.00132131	0.000123049	0.00285389	55	CADD_SSD	SSD_cases	3116
PDE5A	10	0.000653917	6.15244e-05	0.00109573	55	CADD_SSD	SSD_cases	3116
PFKM	25	0.000261567	5.27352e-05	0.000631668	55	CADD_SSD	SSD_cases	3116
PI4KB	34	0.000143214	6.15244e-05	0.000185737	55	CADD_SSD	SSD_cases	3116
RBKS	10	0.000892983	5.27352e-05	0.00180203	55	CADD_SSD	SSD_cases	3116
RIOX2	16	0.000573498	0.000149416	0.00142851	55	CADD_SSD	SSD_cases	3116
SIRT3	19	0.000337695	0.000123049	0.000474789	55	CADD_SSD	SSD_cases	3116
SLC39A10	19	0.000435759	7.03136e-05	0.0010854	55	CADD_SSD	SSD_cases	3116
SMPD3	26	0.000227178	8.7892e-05	0.00043604	55	CADD_SSD	SSD_cases	3116
SNPH	13	0.000770746	0.000140627	0.00160995	55	CADD_SSD	SSD_cases	3116
SORCS2	23	0.000282019	8.7892e-05	0.00047902	55	CADD_SSD	SSD_cases	3116
TARS1	15	0.000491024	5.27352e-05	0.00113481	55	CADD_SSD	SSD_cases	3116
TEAD3	15	0.00046876	0.00010547	0.00108647	55	CADD_SSD	SSD_cases	3116
TMED3	10	0.000711925	0.000131838	0.00146255	55	CADD_SSD	SSD_cases	3116
TMEM147	24	0.000239506	5.27352e-05	0.000712584	55	CADD_SSD	SSD_cases	3116
TRPT1	18	0.000465828	7.03136e-05	0.00163137	55	CADD_SSD	SSD_cases	3116
TTC19	21	0.000344872	7.03136e-05	0.000782338	55	CADD_SSD	SSD_cases	3116
VEZT	9	0.000994156	0.000193362	0.00238387	55	CADD_SSD	SSD_cases	3116
VIRMA	29	0.000204879	0.000123049	0.000240256	55	CADD_SSD	SSD_cases	3116
ZNF217	14	0.000755873	0.000166994	0.00137798	55	CADD_SSD	SSD_cases	3116
AAGAB	13	0.000793732	0.000123049	0.00204123	55	CADD_SSD	SSD_controls	2853
AATF	8	0.000733898	0.000131838	0.00174379	55	CADD_SSD	SSD_controls	2853
ACACA	31	0.000208672	0.00010547	0.000454455	55	CADD_SSD	SSD_controls	2853
ADAM12	17	0.000485991	5.27371e-05	0.00110878	55	CADD_SSD	SSD_controls	2853
ALG9	16	0.000369146	0.000158206	0.000563642	55	CADD_SSD	SSD_controls	2853
ANO10	13	0.000615244	0.00010547	0.00148466	55	CADD_SSD	SSD_controls	2853
APOBEC2	8	0.00108988	0.000184574	0.0020585	55	CADD_SSD	SSD_controls	2853
ATAD3B	10	0.000907112	0.000386766	0.00125245	55	CADD_SSD	SSD_controls	2853
ATP9A	14	0.000542432	0.000114259	0.00133294	55	CADD_SSD	SSD_controls	2853
C6orf47	18	0.000385748	9.6681e-05	0.000783964	55	CADD_SSD	SSD_controls	2853
CADPS	21	0.000351568	5.27352e-05	0.0012268	55	CADD_SSD	SSD_controls	2853
CBS	15	0.000517977	7.03136e-05	0.00120205	55	CADD_SSD	SSD_controls	2853
DHX34	21	0.000392585	0.000210941	0.000892704	55	CADD_SSD	SSD_controls	2853
DIDO1	21	0.000381703	8.7892e-05	0.000980775	55	CADD_SSD	SSD_controls	2853
DPCD	17	0.000363981	0.000158211	0.000600212	55	CADD_SSD	SSD_controls	2853
ERI3	14	0.000708159	0.000360357	0.00146426	55	CADD_SSD	SSD_controls	2853
HNRNPA2B1	10	0.00103888	0.000202152	0.00228464	55	CADD_SSD	SSD_controls	2853
HNRNPAB	14	0.000738293	7.91028e-05	0.00200336	55	CADD_SSD	SSD_controls	2853
ICE1	15	0.000630479	7.03136e-05	0.00136495	55	CADD_SSD	SSD_controls	2853
IQCB1	18	0.000453132	5.27352e-05	0.000978343	55	CADD_SSD	SSD_controls	2853
IRF9	8	0.00101295	7.91029e-05	0.00209173	55	CADD_SSD	SSD_controls	2853
IVD	13	0.00058144	0.000140627	0.0012859	55	CADD_SSD	SSD_controls	2853
LDAH	7	0.000976857	0.000123049	0.00176544	55	CADD_SSD	SSD_controls	2853
LIFR	18	0.000575204	0.000290043	0.000793833	55	CADD_SSD	SSD_controls	2853
LMTK2	28	0.000231033	6.15513e-05	0.000426218	55	CADD_SSD	SSD_controls	2853
LRRC8A	18	0.000493172	7.91028e-05	0.00159125	55	CADD_SSD	SSD_controls	2853
MAPK3	10	0.00082267	0.00021973	0.00127348	55	CADD_SSD	SSD_controls	2853
METTL3	12	0.000695812	0.000421881	0.000803708	55	CADD_SSD	SSD_controls	2853
MTO1	16	0.000428473	4.3946e-05	0.00119238	55	CADD_SSD	SSD_controls	2853
MVP	30	0.00019923	0.00010547	0.00031837	55	CADD_SSD	SSD_controls	2853
NEFH	18	0.000422862	0.00010547	0.000971367	55	CADD_SSD	SSD_controls	2853
NT5DC2	23	0.000389018	0.00010547	0.000792257	55	CADD_SSD	SSD_controls	2853
PFDN2	19	0.000427433	0.000175784	0.000644942	55	CADD_SSD	SSD_controls	2853
PHKG2	21	0.000315574	0.000123049	0.00054361	55	CADD_SSD	SSD_controls	2853
PRNP	11	0.000816597	0.00010547	0.00209882	55	CADD_SSD	SSD_controls	2853
QPCTL	11	0.000703135	0.000140627	0.00134005	55	CADD_SSD	SSD_controls	2853
RALGAPA1	21	0.000315578	8.78951e-05	0.000678775	55	CADD_SSD	SSD_controls	2853
RAP1GAP	15	0.000512117	0.00010547	0.00099892	55	CADD_SSD	SSD_controls	2853
RIMBP2	16	0.000644908	0.000105472	0.00168502	55	CADD_SSD	SSD_controls	2853
SMCR8	25	0.000243285	5.27371e-05	0.000748797	55	CADD_SSD	SSD_controls	2853
TAP2	20	0.000437702	0.000131838	0.000829825	55	CADD_SSD	SSD_controls	2853
UGGT1	25	0.000324146	0.000123049	0.000528987	55	CADD_SSD	SSD_controls	2853
UQCRC2	9	0.000890639	5.27352e-05	0.00162474	55	CADD_SSD	SSD_controls	2853
UVRAG	11	0.000810205	0.000158206	0.00144544	55	CADD_SSD	SSD_controls	2853
WDR1	7	0.00150421	0.000263676	0.00228728	55	CADD_SSD	SSD_controls	2853
WRAP73	11	0.000807028	0.00010547	0.00177888	55	CADD_SSD	SSD_controls	2853
ARHGEF37	2	0.00384088	0.00384088	0.00533239	55	LOF_SSD	SSD_cases	3116
DLEC1	5	0.0014801	0.000316411	0.00268488	55	LOF_SSD	SSD_cases	3116
POTEC	2	0.00347307	0.00347307	0.00488681	55	LOF_SSD	SSD_cases	3116
SDSL	2	0.00443855	0.00443855	0.000136733	55	LOF_SSD	SSD_cases	3116
ACOX1	14	0.000351568	0.000131838	0.000517112	56	CADD_SSD	SSD_cases_controls	5969
ACYP2	10	0.00033399	4.3946e-05	0.00089625	56	CADD_SSD	SSD_cases_controls	5969
AP1S2	8	0.000459252	0.000140689	0.000691125	56	CADD_SSD	SSD_cases_controls	5969
BCAM	21	0.000155697	7.03185e-05	0.000197579	56	CADD_SSD	SSD_cases_controls	5969
BORCS5	10	0.000435944	4.39466e-05	0.000834385	56	CADD_SSD	SSD_cases_controls	5969
CASD1	14	0.000317669	0.000175788	0.000406063	56	CADD_SSD	SSD_cases_controls	5969
CEP128	33	0.000123049	7.03136e-05	0.000183208	56	CADD_SSD	SSD_cases_controls	5969
CHCHD6	13	0.000340751	0.00010547	0.000800945	56	CADD_SSD	SSD_cases_controls	5969
CLPTM1	30	9.8439e-05	7.03136e-05	0.000104005	56	CADD_SSD	SSD_cases_controls	5969
CNTN1	20	0.000130959	7.91028e-05	0.000187987	56	CADD_SSD	SSD_cases_controls	5969
COX18	13	0.000355626	0.000228519	0.000422501	56	CADD_SSD	SSD_cases_controls	5969
CUEDC2	21	0.000200059	5.27352e-05	0.000313884	56	CADD_SSD	SSD_cases_controls	5969
DCPS	17	0.000225417	5.27352e-05	0.000455142	56	CADD_SSD	SSD_cases_controls	5969
DVL3	40	8.83316e-05	5.27352e-05	9.17717e-05	56	CADD_SSD	SSD_cases_controls	5969
EPPK1	7	0.000592645	0.000263676	0.000897341	56	CADD_SSD	SSD_cases_controls	5969
GTPBP3	30	0.000106642	7.03136e-05	0.000147501	56	CADD_SSD	SSD_cases_controls	5969
ICA1	19	0.000210016	5.27352e-05	0.000311296	56	CADD_SSD	SSD_cases_controls	5969
KCNMA1	22	0.000145421	5.27352e-05	0.000335338	56	CADD_SSD	SSD_cases_controls	5969
MAP3K20	21	0.00018248	8.7892e-05	0.000274046	56	CADD_SSD	SSD_cases_controls	5969
MEX3A	18	0.000231449	5.27352e-05	0.000359505	56	CADD_SSD	SSD_cases_controls	5969
MRPL34	10	0.000486923	7.91028e-05	0.00129991	56	CADD_SSD	SSD_cases_controls	5969
MRPL4	8	0.000709727	6.15244e-05	0.00165199	56	CADD_SSD	SSD_cases_controls	5969
NUB1	9	0.00050393	8.7892e-05	0.00113381	56	CADD_SSD	SSD_cases_controls	5969
NUS1	5	0.000892982	0.000281254	0.00114714	56	CADD_SSD	SSD_cases_controls	5969
NVL	21	0.000223497	0.00010547	0.000329103	56	CADD_SSD	SSD_cases_controls	5969
PDE4C	18	0.000242192	7.03173e-05	0.000403361	56	CADD_SSD	SSD_cases_controls	5969
PPAT	14	0.000266187	1.75784e-05	0.000840117	56	CADD_SSD	SSD_cases_controls	5969
PRPF8	33	7.99022e-05	3.51568e-05	7.96011e-05	56	CADD_SSD	SSD_cases_controls	5969
PUS1	12	0.000339849	6.15244e-05	0.000870904	56	CADD_SSD	SSD_cases_controls	5969
RHOA	21	0.000163229	0.00010547	0.000222227	56	CADD_SSD	SSD_cases_controls	5969
RHOF	16	0.000272466	0.000131838	0.000343207	56	CADD_SSD	SSD_cases_controls	5969
RPL12	16	0.000229618	6.15244e-05	0.000532656	56	CADD_SSD	SSD_cases_controls	5969
SAFB	15	0.000246098	3.5158e-05	0.000484604	56	CADD_SSD	SSD_cases_controls	5969
SLAIN2	16	0.000281254	3.51568e-05	0.000765983	56	CADD_SSD	SSD_cases_controls	5969
SLC38A1	9	0.000486336	7.03136e-05	0.001224	56	CADD_SSD	SSD_cases_controls	5969
SLC38A2	8	0.000709729	0.000131838	0.00108978	56	CADD_SSD	SSD_cases_controls	5969
SMARCA4	32	0.00010602	4.3946e-05	0.000185522	56	CADD_SSD	SSD_cases_controls	5969
TMEM186	19	0.000189662	0.000123049	0.000196845	56	CADD_SSD	SSD_cases_controls	5969
TRAPPC11	29	0.000126686	0.00010547	0.000115974	56	CADD_SSD	SSD_cases_controls	5969
USP11	18	0.000186527	5.27352e-05	0.00027644	56	CADD_SSD	SSD_cases_controls	5969
USP13	29	0.00010244	3.51568e-05	0.000143276	56	CADD_SSD	SSD_cases_controls	5969
VPS33A	21	0.00018834	5.27352e-05	0.000371821	56	CADD_SSD	SSD_cases_controls	5969
ZGPAT	8	0.000492197	7.03136e-05	0.00105542	56	CADD_SSD	SSD_cases_controls	5969
ZNF496	26	0.000139275	6.15244e-05	0.000207212	56	CADD_SSD	SSD_cases_controls	5969
ADAM12	14	0.000537397	4.3946e-05	0.0012225	56	CADD_SSD	SSD_cases	3116
ARHGAP32	34	0.000180437	7.03136e-05	0.000347585	56	CADD_SSD	SSD_cases	3116
BECN1	18	0.00043946	9.6681e-05	0.00117665	56	CADD_SSD	SSD_cases	3116
CHD1	14	0.000612732	0.000202152	0.000997436	56	CADD_SSD	SSD_cases	3116
CLCN6	24	0.000292973	9.6681e-05	0.000588186	56	CADD_SSD	SSD_cases	3116
CRTAP	12	0.000641622	0.000202152	0.000946824	56	CADD_SSD	SSD_cases	3116
DDX28	8	0.00111403	0.000175784	0.00191179	56	CADD_SSD	SSD_cases	3116
DUSP15	15	0.00059415	0.000193362	0.00101469	56	CADD_SSD	SSD_cases	3116
EFCAB14	9	0.000960952	0.00010547	0.00207702	56	CADD_SSD	SSD_cases	3116
ELFN1	23	0.00036609	0.00010547	0.00103707	56	CADD_SSD	SSD_cases	3116
EOGT	9	0.00102541	0.00010547	0.00261841	56	CADD_SSD	SSD_cases	3116
ERCC1	17	0.000428086	8.7892e-05	0.00087013	56	CADD_SSD	SSD_cases	3116
ETNK1	7	0.00140125	0.00010547	0.0029469	56	CADD_SSD	SSD_cases	3116
FBXO10	27	0.00019727	7.03136e-05	0.000268917	56	CADD_SSD	SSD_cases	3116
IVD	11	0.00069994	0.000175784	0.00137801	56	CADD_SSD	SSD_cases	3116
KDM5A	27	0.000283208	7.03136e-05	0.00042369	56	CADD_SSD	SSD_cases	3116
MAP3K10	24	0.000270268	8.7892e-05	0.00065317	56	CADD_SSD	SSD_cases	3116
MCM5	19	0.000494046	0.000123053	0.000992932	56	CADD_SSD	SSD_cases	3116
NCAM1	14	0.000508518	7.03136e-05	0.00153665	56	CADD_SSD	SSD_cases	3116
NOTCH1	36	0.000153814	7.91028e-05	0.000154303	56	CADD_SSD	SSD_cases	3116
OSBPL1A	29	0.00026792	8.7892e-05	0.000474307	56	CADD_SSD	SSD_cases	3116
PACSIN2	16	0.000514169	0.000140628	0.00086578	56	CADD_SSD	SSD_cases	3116
POLI	9	0.000892592	0.000123049	0.00134419	56	CADD_SSD	SSD_cases	3116
POLR2H	13	0.000573326	0.000175784	0.000790915	56	CADD_SSD	SSD_cases	3116
RALGAPB	25	0.000289692	7.03136e-05	0.00063376	56	CADD_SSD	SSD_cases	3116
RIMS1	19	0.000320112	0.00010547	0.000865945	56	CADD_SSD	SSD_cases	3116
RNF169	24	0.000202152	7.03136e-05	0.000268698	56	CADD_SSD	SSD_cases	3116
SHANK3	30	0.000174026	7.03136e-05	0.000375097	56	CADD_SSD	SSD_cases	3116
SIRT5	24	0.000257085	7.03136e-05	0.000610779	56	CADD_SSD	SSD_cases	3116
SNX29	26	0.000219055	7.91028e-05	0.000417768	56	CADD_SSD	SSD_cases	3116
SPHK2	28	0.00020027	5.27362e-05	0.00035611	56	CADD_SSD	SSD_cases	3116
SRGAP2	12	0.000681163	0.000158206	0.00173114	56	CADD_SSD	SSD_cases	3116
SUN1	16	0.000429572	4.3946e-05	0.00124918	56	CADD_SSD	SSD_cases	3116
TF	15	0.000592979	3.51568e-05	0.00161482	56	CADD_SSD	SSD_cases	3116
TMEM121B	10	0.000720715	5.2737e-05	0.00114687	56	CADD_SSD	SSD_cases	3116
ZFYVE16	23	0.000314888	8.7892e-05	0.000479899	56	CADD_SSD	SSD_cases	3116
ABCF3	18	0.000386725	6.15244e-05	0.00112792	56	CADD_SSD	SSD_controls	2853
ACAA2	10	0.000949234	6.15244e-05	0.00177653	56	CADD_SSD	SSD_controls	2853
ACYP1	12	0.000774914	7.91028e-05	0.00157767	56	CADD_SSD	SSD_controls	2853
ASAP1	12	0.00077052	6.15244e-05	0.00221531	56	CADD_SSD	SSD_controls	2853
CCDC174	8	0.00102174	0.000158206	0.00149564	56	CADD_SSD	SSD_controls	2853
CELSR3	36	0.00017969	9.6681e-05	0.000205304	56	CADD_SSD	SSD_controls	2853
CLASP2	18	0.000486336	0.000166995	0.000981062	56	CADD_SSD	SSD_controls	2853
COG7	24	0.000290044	0.00010547	0.000522027	56	CADD_SSD	SSD_controls	2853
CPSF1	33	0.000197625	5.27408e-05	0.000323474	56	CADD_SSD	SSD_controls	2853
DDOST	18	0.000418952	5.27352e-05	0.000733261	56	CADD_SSD	SSD_controls	2853
DDX20	19	0.000399678	8.7892e-05	0.000654791	56	CADD_SSD	SSD_controls	2853
DPP9	15	0.000843763	0.000175784	0.00180975	56	CADD_SSD	SSD_controls	2853
ELMO1	12	0.000896499	7.03136e-05	0.00193685	56	CADD_SSD	SSD_controls	2853
ETNK1	7	0.0013912	0.00010547	0.00295229	56	CADD_SSD	SSD_controls	2853
GAREM1	25	0.000332584	7.03136e-05	0.000796461	56	CADD_SSD	SSD_controls	2853
GBA2	42	0.000180806	0.00010547	0.000237409	56	CADD_SSD	SSD_controls	2853
HYPK	14	0.000645379	0.000149416	0.00170317	56	CADD_SSD	SSD_controls	2853
IGSF3	31	0.00023986	0.00010547	0.00027881	56	CADD_SSD	SSD_controls	2853
IRF2BPL	12	0.000602153	3.5158e-05	0.00146889	56	CADD_SSD	SSD_controls	2853
JAK1	11	0.000588078	8.7892e-05	0.00113408	56	CADD_SSD	SSD_controls	2853
KIF23	17	0.00041878	8.7892e-05	0.000920252	56	CADD_SSD	SSD_controls	2853
LARP1	20	0.000378815	0.000131838	0.000672069	56	CADD_SSD	SSD_controls	2853
MRNIP	16	0.000624052	0.000386725	0.000929356	56	CADD_SSD	SSD_controls	2853
NECAB2	17	0.000432222	0.000123049	0.000910967	56	CADD_SSD	SSD_controls	2853
NEK7	3	0.00305278	0.000263676	0.00495316	56	CADD_SSD	SSD_controls	2853
NPLOC4	12	0.000588878	0.00013184	0.00114146	56	CADD_SSD	SSD_controls	2853
OSBPL5	5	0.00163479	0.000281254	0.00320686	56	CADD_SSD	SSD_controls	2853
PARP14	17	0.00051908	0.00010547	0.00132426	56	CADD_SSD	SSD_controls	2853
PAXIP1	17	0.00033503	5.27352e-05	0.00075337	56	CADD_SSD	SSD_controls	2853
PFKFB2	17	0.000562509	0.000193362	0.00144887	56	CADD_SSD	SSD_controls	2853
POLRMT	4	0.00251811	0.000369154	0.00447729	56	CADD_SSD	SSD_controls	2853
POP1	19	0.000413563	0.000175784	0.000554214	56	CADD_SSD	SSD_controls	2853
PRKD3	18	0.000481453	0.000149416	0.000745939	56	CADD_SSD	SSD_controls	2853
PRR12	27	0.000243496	0.00010547	0.000403383	56	CADD_SSD	SSD_controls	2853
PSAP	32	0.000191715	0.000140627	0.00019556	56	CADD_SSD	SSD_controls	2853
QRSL1	17	0.00052942	0.000140627	0.00111666	56	CADD_SSD	SSD_controls	2853
RNF113A	2	0.00454402	0.00454402	0.00597874	56	CADD_SSD	SSD_controls	2853
RSL1D1	13	0.000596313	8.7892e-05	0.00183408	56	CADD_SSD	SSD_controls	2853
SARNP	12	0.000464363	0.00010547	0.00112158	56	CADD_SSD	SSD_controls	2853
SEMA6D	22	0.000222926	7.03136e-05	0.000570802	56	CADD_SSD	SSD_controls	2853
SGF29	10	0.000766419	5.27352e-05	0.00183831	56	CADD_SSD	SSD_controls	2853
SHKBP1	19	0.000456113	0.000158206	0.00056684	56	CADD_SSD	SSD_controls	2853
SLC26A6	17	0.000445665	0.000193362	0.000481241	56	CADD_SSD	SSD_controls	2853
SYBU	9	0.001084	0.000193362	0.00252527	56	CADD_SSD	SSD_controls	2853
TARS2	28	0.00023982	0.000114259	0.000424214	56	CADD_SSD	SSD_controls	2853
TMED3	7	0.000981879	0.000421882	0.0017094	56	CADD_SSD	SSD_controls	2853
UFC1	20	0.00036651	6.15244e-05	0.00110405	56	CADD_SSD	SSD_controls	2853
WIPF2	7	0.00117273	0.000123049	0.00229212	56	CADD_SSD	SSD_controls	2853
ZFC3H1	21	0.00037668	0.00010547	0.000730458	56	CADD_SSD	SSD_controls	2853
C2	1	0.00857826	0.00857826		56	LOF_SSD	SSD_cases	3116
CYP2A13	3	0.00301762	5.27352e-05	0.00515057	56	LOF_SSD	SSD_cases	3116
GPLD1	3	0.00285942	0.000298833	0.0045574	56	LOF_SSD	SSD_cases	3116
AGPAT2	13	0.000298833	5.27371e-05	0.000831683	57	CADD_SSD	SSD_cases_controls	5969
ATP2C1	24	0.000133303	6.15244e-05	0.000289675	57	CADD_SSD	SSD_cases_controls	5969
ATP5MG	15	0.000281254	5.27352e-05	0.000839015	57	CADD_SSD	SSD_cases_controls	5969
BLMH	6	0.000697276	7.03134e-05	0.00157071	57	CADD_SSD	SSD_cases_controls	5969
CCDC167	3	0.00170511	0.00223246	0.00147857	57	CADD_SSD	SSD_cases_controls	5969
CEP43	7	0.0006278	7.03136e-05	0.00138802	57	CADD_SSD	SSD_cases_controls	5969
CEP83	25	0.000222191	7.03136e-05	0.000329796	57	CADD_SSD	SSD_cases_controls	5969
DHCR24	14	0.000287533	4.3946e-05	0.000528596	57	CADD_SSD	SSD_cases_controls	5969
EPHB3	27	0.000134768	5.27352e-05	0.000280535	57	CADD_SSD	SSD_cases_controls	5969
GPI	21	0.000186666	7.03161e-05	0.000493214	57	CADD_SSD	SSD_cases_controls	5969
HPDL	6	0.000650402	7.03136e-05	0.00142214	57	CADD_SSD	SSD_cases_controls	5969
LIN7B	12	0.000350105	6.15244e-05	0.000927968	57	CADD_SSD	SSD_cases_controls	5969
LRRC42	17	0.000193363	7.03136e-05	0.000461244	57	CADD_SSD	SSD_cases_controls	5969
MAPKAPK3	19	0.000234995	5.27352e-05	0.000420177	57	CADD_SSD	SSD_cases_controls	5969
MRM3	20	0.000204789	5.27352e-05	0.000468158	57	CADD_SSD	SSD_cases_controls	5969
NDUFAF5	18	0.000175784	6.15244e-05	0.000335103	57	CADD_SSD	SSD_cases_controls	5969
NFKB1	17	0.000279186	7.03136e-05	0.000670371	57	CADD_SSD	SSD_cases_controls	5969
NGRN	2	0.00216229	0.00216229	0.0028342	57	CADD_SSD	SSD_cases_controls	5969
PAFAH2	17	0.000260574	7.03136e-05	0.000615974	57	CADD_SSD	SSD_cases_controls	5969
PCOLCE2	14	0.000296322	0.000166995	0.000533396	57	CADD_SSD	SSD_cases_controls	5969
PRDM11	16	0.000328496	3.51568e-05	0.000950746	57	CADD_SSD	SSD_cases_controls	5969
RBM27	21	0.000192525	0.00010547	0.000370002	57	CADD_SSD	SSD_cases_controls	5969
REPS1	24	0.000166262	7.91028e-05	0.000195606	57	CADD_SSD	SSD_cases_controls	5969
RPL31	16	0.000226322	7.91028e-05	0.000359557	57	CADD_SSD	SSD_cases_controls	5969
SLC17A7	20	0.000199516	4.3946e-05	0.00045229	57	CADD_SSD	SSD_cases_controls	5969
SLC29A1	18	0.000244145	5.27352e-05	0.000504376	57	CADD_SSD	SSD_cases_controls	5969
STAT6	27	0.000138674	5.27352e-05	0.000272512	57	CADD_SSD	SSD_cases_controls	5969
STUB1	20	0.000137991	3.51587e-05	0.000309409	57	CADD_SSD	SSD_cases_controls	5969
TIMM50	20	0.000213577	3.51568e-05	0.000478329	57	CADD_SSD	SSD_cases_controls	5969
TMED2	4	0.00129201	4.3946e-05	0.00251375	57	CADD_SSD	SSD_cases_controls	5969
TRIM68	26	0.000124401	3.51568e-05	0.000179398	57	CADD_SSD	SSD_cases_controls	5969
XPO6	27	0.000140627	3.51568e-05	0.000382087	57	CADD_SSD	SSD_cases_controls	5969
ABRAXAS1	8	0.00108107	0.00010547	0.00194187	57	CADD_SSD	SSD_cases	3116
ATAD3B	11	0.00081346	0.000228543	0.00122485	57	CADD_SSD	SSD_cases	3116
CCDC88B	23	0.000400486	8.7892e-05	0.000719611	57	CADD_SSD	SSD_cases	3116
CFDP1	10	0.000824428	3.51568e-05	0.0013336	57	CADD_SSD	SSD_cases	3116
CMSS1	20	0.000399909	0.000166995	0.000506071	57	CADD_SSD	SSD_cases	3116
COCH	13	0.000628766	8.7892e-05	0.0016862	57	CADD_SSD	SSD_cases	3116
CRBN	16	0.000427377	8.78918e-05	0.00112188	57	CADD_SSD	SSD_cases	3116
CYTH2	18	0.000356451	8.78918e-05	0.000931134	57	CADD_SSD	SSD_cases	3116
DFFA	14	0.000500985	6.15244e-05	0.000893664	57	CADD_SSD	SSD_cases	3116
DPAGT1	27	0.000211592	0.00010547	0.000317591	57	CADD_SSD	SSD_cases	3116
DRG2	11	0.000639215	0.00010547	0.00144777	57	CADD_SSD	SSD_cases	3116
EHMT2	32	0.000173587	5.27352e-05	0.000388775	57	CADD_SSD	SSD_cases	3116
EPHX2	16	0.000477912	0.000123049	0.000754116	57	CADD_SSD	SSD_cases	3116
EVI5	15	0.000592978	0.000263676	0.000925629	57	CADD_SSD	SSD_cases	3116
FAM114A1	11	0.000714324	0.00010547	0.00166127	57	CADD_SSD	SSD_cases	3116
FARSA	22	0.00033399	0.00010547	0.000742368	57	CADD_SSD	SSD_cases	3116
GAB2	23	0.00032329	7.03136e-05	0.000763079	57	CADD_SSD	SSD_cases	3116
GALC	20	0.000393756	0.00010547	0.00100807	57	CADD_SSD	SSD_cases	3116
GPATCH8	30	0.000210942	0.00010547	0.000337086	57	CADD_SSD	SSD_cases	3116
GRAMD1B	18	0.000385748	8.7892e-05	0.0010841	57	CADD_SSD	SSD_cases	3116
KLC2	24	0.000286381	3.51568e-05	0.000764741	57	CADD_SSD	SSD_cases	3116
LENG9	18	0.000388678	0.00010547	0.00101018	57	CADD_SSD	SSD_cases	3116
LRRN1	13	0.000530057	5.27352e-05	0.00150185	57	CADD_SSD	SSD_cases	3116
LUZP1	25	0.000208832	3.51568e-05	0.000460527	57	CADD_SSD	SSD_cases	3116
METTL8	13	0.000543579	0.000228519	0.000698708	57	CADD_SSD	SSD_cases	3116
MRPL35	7	0.00124053	8.7892e-05	0.0031119	57	CADD_SSD	SSD_cases	3116
MRPS22	25	0.000248912	0.000158206	0.000402633	57	CADD_SSD	SSD_cases	3116
MYH10	34	0.000154069	9.6681e-05	0.000154889	57	CADD_SSD	SSD_cases	3116
NSUN2	18	0.000400398	8.7892e-05	0.00120877	57	CADD_SSD	SSD_cases	3116
RBBP6	35	0.00016373	8.7892e-05	0.000200822	57	CADD_SSD	SSD_cases	3116
RBMXL1	9	0.000886732	5.27352e-05	0.00232761	57	CADD_SSD	SSD_cases	3116
REEP4	10	0.000787513	0.000114262	0.00202176	57	CADD_SSD	SSD_cases	3116
SCN2A	18	0.000490242	5.27352e-05	0.00137024	57	CADD_SSD	SSD_cases	3116
SIK3	19	0.000382099	5.27352e-05	0.000994106	57	CADD_SSD	SSD_cases	3116
SLC25A11	33	0.000247696	5.27352e-05	0.000610302	57	CADD_SSD	SSD_cases	3116
TWF2	25	0.000274223	5.27352e-05	0.000782519	57	CADD_SSD	SSD_cases	3116
UBQLN4	6	0.00156155	0.000140627	0.00354992	57	CADD_SSD	SSD_cases	3116
VTI1B	14	0.000714437	0.000158206	0.00167966	57	CADD_SSD	SSD_cases	3116
ZDHHC20	6	0.00124221	3.51568e-05	0.00293964	57	CADD_SSD	SSD_cases	3116
ZNF131	7	0.0012556	5.27352e-05	0.00309869	57	CADD_SSD	SSD_cases	3116
ARID4B	19	0.000573611	0.000123049	0.000955223	57	CADD_SSD	SSD_controls	2853
AXIN1	19	0.000426508	8.7892e-05	0.00102856	57	CADD_SSD	SSD_controls	2853
BABAM2	5	0.00168401	0.00010547	0.002391	57	CADD_SSD	SSD_controls	2853
BRPF1	26	0.000261648	5.27352e-05	0.000711355	57	CADD_SSD	SSD_controls	2853
CAPN5	33	0.000186971	0.000123049	0.000201617	57	CADD_SSD	SSD_controls	2853
CDK13	14	0.000688069	0.00010547	0.00188101	57	CADD_SSD	SSD_controls	2853
CHD1	16	0.000539436	0.000140628	0.00095003	57	CADD_SSD	SSD_controls	2853
CLIP2	20	0.000396393	0.000123049	0.000651848	57	CADD_SSD	SSD_controls	2853
COQ9	11	0.000867734	8.7892e-05	0.00196542	57	CADD_SSD	SSD_controls	2853
CRBN	19	0.000396902	0.000158206	0.00102585	57	CADD_SSD	SSD_controls	2853
CRTAP	12	0.000691428	0.000263676	0.000915535	57	CADD_SSD	SSD_controls	2853
CTNNA2	25	0.000299536	5.27352e-05	0.000551937	57	CADD_SSD	SSD_controls	2853
CYB5R2	3	0.00354501	0.00137121	0.00486987	57	CADD_SSD	SSD_controls	2853
DAG1	13	0.00066798	0.00010547	0.00166816	57	CADD_SSD	SSD_controls	2853
DHX33	16	0.000418586	0.000140627	0.000856803	57	CADD_SSD	SSD_controls	2853
DLG4	31	0.000289194	0.000123049	0.000410919	57	CADD_SSD	SSD_controls	2853
DUSP23	6	0.00126565	0.000237308	0.00259875	57	CADD_SSD	SSD_controls	2853
EFR3A	21	0.000245261	3.51568e-05	0.000859376	57	CADD_SSD	SSD_controls	2853
FAM114A1	12	0.000665051	0.000140627	0.00159348	57	CADD_SSD	SSD_controls	2853
FOXP1	13	0.000703136	7.03136e-05	0.00136107	57	CADD_SSD	SSD_controls	2853
FRMD5	18	0.000500008	9.6681e-05	0.00141439	57	CADD_SSD	SSD_controls	2853
INPP4A	18	0.000415046	7.03136e-05	0.00135616	57	CADD_SSD	SSD_controls	2853
KIRREL1	9	0.00099025	0.000140627	0.00247372	57	CADD_SSD	SSD_controls	2853
KLHL42	14	0.000475872	7.03136e-05	0.00152828	57	CADD_SSD	SSD_controls	2853
LARS2	14	0.000575065	7.03136e-05	0.0018042	57	CADD_SSD	SSD_controls	2853
MAD2L2	16	0.000580088	9.6681e-05	0.000980155	57	CADD_SSD	SSD_controls	2853
MAN2A2	35	0.000177795	8.7892e-05	0.00024132	57	CADD_SSD	SSD_controls	2853
MRPS6	17	0.000573883	7.03136e-05	0.00189004	57	CADD_SSD	SSD_controls	2853
NT5C3B	17	0.000474617	8.7892e-05	0.000763321	57	CADD_SSD	SSD_controls	2853
NUF2	7	0.00126816	8.78951e-05	0.0026455	57	CADD_SSD	SSD_controls	2853
PDLIM7	13	0.000607132	8.7892e-05	0.00133138	57	CADD_SSD	SSD_controls	2853
PGAP1	5	0.00178596	0.000123049	0.00364315	57	CADD_SSD	SSD_controls	2853
PLEKHG2	28	0.000228543	7.9109e-05	0.00030597	57	CADD_SSD	SSD_controls	2853
PLXNA3	18	0.000472677	0.000237308	0.000739374	57	CADD_SSD	SSD_controls	2853
PPP3CC	6	0.00164944	0.000175784	0.00366371	57	CADD_SSD	SSD_controls	2853
PRDX3	8	0.0010569	0.000254887	0.00232735	57	CADD_SSD	SSD_controls	2853
PXDNL	17	0.000401205	8.7892e-05	0.000588493	57	CADD_SSD	SSD_controls	2853
RBKS	5	0.00169807	0.000210941	0.00237996	57	CADD_SSD	SSD_controls	2853
REEP4	9	0.00085353	0.000105474	0.00213332	57	CADD_SSD	SSD_controls	2853
RIC1	17	0.000519089	0.00010547	0.00105342	57	CADD_SSD	SSD_controls	2853
RNF5	16	0.000546029	8.78918e-05	0.00149948	57	CADD_SSD	SSD_controls	2853
RUSF1	28	0.000276233	0.000123049	0.000424043	57	CADD_SSD	SSD_controls	2853
SAT2	10	0.00100548	5.27352e-05	0.00296389	57	CADD_SSD	SSD_controls	2853
SPICE1	8	0.0010789	0.000175784	0.00193941	57	CADD_SSD	SSD_controls	2853
STK24	9	0.00100392	0.000123049	0.00265097	57	CADD_SSD	SSD_controls	2853
TASOR2	24	0.000339849	0.000131838	0.000925219	57	CADD_SSD	SSD_controls	2853
TRAPPC10	20	0.000377936	7.91028e-05	0.000823484	57	CADD_SSD	SSD_controls	2853
TTF2	16	0.000502083	0.000114259	0.00117377	57	CADD_SSD	SSD_controls	2853
WASF2	6	0.00132717	0.000975602	0.00144022	57	CADD_SSD	SSD_controls	2853
YES1	11	0.000792626	0.000123049	0.0021777	57	CADD_SSD	SSD_controls	2853
ZNF516	19	0.000519952	0.00010547	0.00119476	57	CADD_SSD	SSD_controls	2853
ZNF653	18	0.000474617	0.000140627	0.00147331	57	CADD_SSD	SSD_controls	2853
FAM81B	2	0.00393756	0.00393756	0.00541939	57	LOF_SSD	SSD_cases	3116
FASTKD1	2	0.00454401	0.00454401	0.00640135	57	LOF_SSD	SSD_cases	3116
KIAA0930	2	0.00719836	0.00719836	0.00376623	57	LOF_SSD	SSD_cases	3116
RGPD3	1	0.00864857	0.00864857		57	LOF_SSD	SSD_cases	3116
TRIM48	3	0.00292189	0.00125895	0.00364433	57	LOF_SSD	SSD_cases	3116
ADAM11	15	0.000330474	3.51568e-05	0.00111501	58	CADD_SSD	SSD_cases_controls	5969
ADCY1	21	0.000161554	3.51568e-05	0.000274506	58	CADD_SSD	SSD_cases_controls	5969
CORO2A	21	0.000165739	5.27371e-05	0.000248818	58	CADD_SSD	SSD_cases_controls	5969
CPEB4	19	0.000188737	7.03136e-05	0.000498429	58	CADD_SSD	SSD_cases_controls	5969
CTDP1	31	0.000100367	5.27352e-05	0.000154863	58	CADD_SSD	SSD_cases_controls	5969
CTNNAL1	20	0.000185452	0.00010547	0.000259133	58	CADD_SSD	SSD_cases_controls	5969
GDPGP1	19	0.000193362	7.03136e-05	0.000366532	58	CADD_SSD	SSD_cases_controls	5969
GEMIN5	39	0.000100963	5.27352e-05	0.000110862	58	CADD_SSD	SSD_cases_controls	5969
GMEB2	8	0.000632822	8.7892e-05	0.00154235	58	CADD_SSD	SSD_cases_controls	5969
HAUS6	23	0.000178841	7.03136e-05	0.000371598	58	CADD_SSD	SSD_cases_controls	5969
KLC1	34	0.000105471	6.15244e-05	0.000174877	58	CADD_SSD	SSD_cases_controls	5969
LDHA	6	0.000820327	0.000290044	0.00129483	58	CADD_SSD	SSD_cases_controls	5969
OGA	21	0.000179133	3.51568e-05	0.000477137	58	CADD_SSD	SSD_cases_controls	5969
POLR1B	29	0.000123049	5.27352e-05	0.000209998	58	CADD_SSD	SSD_cases_controls	5969
PPP3CB	14	0.000374169	2.63679e-05	0.000744111	58	CADD_SSD	SSD_cases_controls	5969
PRKAR1A	33	0.000106003	5.27352e-05	0.000130549	58	CADD_SSD	SSD_cases_controls	5969
RILPL1	24	0.000139162	7.03136e-05	0.000201689	58	CADD_SSD	SSD_cases_controls	5969
SEC24D	26	0.000174432	7.91028e-05	0.000248741	58	CADD_SSD	SSD_cases_controls	5969
SLC9B2	16	0.000254887	4.3946e-05	0.000640072	58	CADD_SSD	SSD_cases_controls	5969
SPTY2D1	17	0.000237825	0.00010547	0.000486159	58	CADD_SSD	SSD_cases_controls	5969
THAP11	8	0.000599863	0.00010547	0.00120425	58	CADD_SSD	SSD_cases_controls	5969
THUMPD3	22	0.000172588	7.03136e-05	0.000269971	58	CADD_SSD	SSD_cases_controls	5969
TIMM21	7	0.000544931	8.78951e-05	0.000765552	58	CADD_SSD	SSD_cases_controls	5969
TMTC2	23	0.000138334	5.27352e-05	0.000331808	58	CADD_SSD	SSD_cases_controls	5969
TNPO3	24	0.000142092	5.27352e-05	0.000263391	58	CADD_SSD	SSD_cases_controls	5969
TOM1	16	0.00025159	6.15244e-05	0.000439797	58	CADD_SSD	SSD_cases_controls	5969
TTC27	27	0.000147789	8.7892e-05	0.000174512	58	CADD_SSD	SSD_cases_controls	5969
TUBE1	12	0.000361822	6.15244e-05	0.0010659	58	CADD_SSD	SSD_cases_controls	5969
USP10	24	0.00016553	7.91044e-05	0.000218691	58	CADD_SSD	SSD_cases_controls	5969
USP8	13	0.00034075	0.000123049	0.000554835	58	CADD_SSD	SSD_cases_controls	5969
WDR91	27	0.000149742	8.7892e-05	0.000277183	58	CADD_SSD	SSD_cases_controls	5969
ACADVL	34	0.000172166	8.7892e-05	0.000265666	58	CADD_SSD	SSD_cases	3116
ACLY	19	0.000438535	0.000105474	0.000690336	58	CADD_SSD	SSD_cases	3116
ALDH5A1	12	0.000597665	0.000131838	0.0016005	58	CADD_SSD	SSD_cases	3116
ANXA6	32	0.000231815	8.7892e-05	0.000463114	58	CADD_SSD	SSD_cases	3116
BRWD1	26	0.000227168	0.000123049	0.000231124	58	CADD_SSD	SSD_cases	3116
BSDC1	17	0.000391895	0.000140627	0.000534725	58	CADD_SSD	SSD_cases	3116
CACNA1B	29	0.000212159	5.27352e-05	0.000473431	58	CADD_SSD	SSD_cases	3116
CHAF1B	11	0.000768655	7.03136e-05	0.00141942	58	CADD_SSD	SSD_cases	3116
CHAMP1	19	0.000309935	8.7892e-05	0.000686788	58	CADD_SSD	SSD_cases	3116
CRACD	20	0.000417487	0.000140628	0.000634461	58	CADD_SSD	SSD_cases	3116
CUX1	20	0.000365632	7.91028e-05	0.000686936	58	CADD_SSD	SSD_cases	3116
DGLUCY	17	0.000549066	7.03136e-05	0.00110626	58	CADD_SSD	SSD_cases	3116
DNASE2	21	0.000405995	3.51593e-05	0.000803211	58	CADD_SSD	SSD_cases	3116
DPCD	20	0.000326083	0.00012305	0.000561545	58	CADD_SSD	SSD_cases	3116
DPF3	15	0.000438288	0.000140627	0.000988003	58	CADD_SSD	SSD_cases	3116
EDIL3	6	0.00119537	7.03136e-05	0.00264696	58	CADD_SSD	SSD_cases	3116
GNL1	13	0.00076669	8.7892e-05	0.00137122	58	CADD_SSD	SSD_cases	3116
GSTP1	12	0.000770521	0.000166998	0.0014911	58	CADD_SSD	SSD_cases	3116
HNRNPAB	12	0.000839369	7.91028e-05	0.00215973	58	CADD_SSD	SSD_cases	3116
IFT46	7	0.00150923	0.000158206	0.00345354	58	CADD_SSD	SSD_cases	3116
ITSN1	31	0.000173516	3.51568e-05	0.000362039	58	CADD_SSD	SSD_cases	3116
KCND3	16	0.000346075	9.6681e-05	0.000606043	58	CADD_SSD	SSD_cases	3116
LSM2	27	0.000217452	8.7892e-05	0.000440274	58	CADD_SSD	SSD_cases	3116
MFHAS1	29	0.00028671	8.7892e-05	0.000869225	58	CADD_SSD	SSD_cases	3116
MICU2	9	0.00108791	0.00010547	0.00191656	58	CADD_SSD	SSD_cases	3116
MPRIP	28	0.000207174	7.03136e-05	0.000320627	58	CADD_SSD	SSD_cases	3116
MRPL33	11	0.000840567	7.03136e-05	0.00171837	58	CADD_SSD	SSD_cases	3116
MRPS9	5	0.0014801	0.000158206	0.00308433	58	CADD_SSD	SSD_cases	3116
NIPSNAP3B	10	0.000808607	0.000281254	0.00126752	58	CADD_SSD	SSD_cases	3116
NKTR	20	0.000362115	7.91028e-05	0.000866909	58	CADD_SSD	SSD_cases	3116
ORC1	12	0.000739758	6.15244e-05	0.0019718	58	CADD_SSD	SSD_cases	3116
P2RX3	13	0.000571974	7.03136e-05	0.00175132	58	CADD_SSD	SSD_cases	3116
PAN3	5	0.00169456	8.7892e-05	0.00226719	58	CADD_SSD	SSD_cases	3116
PDAP1	17	0.000416711	0.000123049	0.000665655	58	CADD_SSD	SSD_cases	3116
PDLIM7	11	0.000690352	0.00010547	0.00144102	58	CADD_SSD	SSD_cases	3116
PEX5	20	0.000398151	0.000123049	0.00111592	58	CADD_SSD	SSD_cases	3116
POLD2	29	0.000292165	3.51568e-05	0.000836293	58	CADD_SSD	SSD_cases	3116
PPP1R1A	11	0.000813421	7.03136e-05	0.00193681	58	CADD_SSD	SSD_cases	3116
PRDX3	8	0.00104811	0.000175784	0.00232975	58	CADD_SSD	SSD_cases	3116
PTPN6	27	0.00022266	3.5158e-05	0.000500647	58	CADD_SSD	SSD_cases	3116
PUS7	11	0.000698342	5.27352e-05	0.00214138	58	CADD_SSD	SSD_cases	3116
RAB6A	4	0.00240385	0.00176663	0.00291124	58	CADD_SSD	SSD_cases	3116
RNF20	18	0.000321294	4.3946e-05	0.000617171	58	CADD_SSD	SSD_cases	3116
SAMM50	15	0.000505086	8.7892e-05	0.00101182	58	CADD_SSD	SSD_cases	3116
SOS1	24	0.000291514	7.91052e-05	0.000621379	58	CADD_SSD	SSD_cases	3116
SPATA2	20	0.000456159	0.00010547	0.000859129	58	CADD_SSD	SSD_cases	3116
TASOR2	17	0.00043429	0.000140627	0.0010935	58	CADD_SSD	SSD_cases	3116
TMEM115	9	0.00101186	0.000193362	0.00241138	58	CADD_SSD	SSD_cases	3116
TMEM41B	1	0.00847309	0.00847309		58	CADD_SSD	SSD_cases	3116
TYW5	14	0.000467083	9.6681e-05	0.00132635	58	CADD_SSD	SSD_cases	3116
A1CF	14	0.000685557	3.51568e-05	0.00216789	58	CADD_SSD	SSD_controls	2853
ATG4B	15	0.000466416	5.27352e-05	0.00149748	58	CADD_SSD	SSD_controls	2853
BRINP2	26	0.000261648	7.03136e-05	0.000423353	58	CADD_SSD	SSD_controls	2853
CCDC59	7	0.00131089	5.27352e-05	0.00309352	58	CADD_SSD	SSD_controls	2853
CEP162	26	0.000295452	7.91028e-05	0.000578177	58	CADD_SSD	SSD_controls	2853
CRELD1	28	0.000268703	0.00010547	0.000462698	58	CADD_SSD	SSD_controls	2853
CUX1	24	0.000310553	7.03148e-05	0.000637027	58	CADD_SSD	SSD_controls	2853
DOP1A	32	0.000204899	7.91028e-05	0.000419575	58	CADD_SSD	SSD_controls	2853
ELP4	6	0.0013799	0.000281254	0.00193087	58	CADD_SSD	SSD_controls	2853
EPB41L1	16	0.000514168	9.6681e-05	0.0012329	58	CADD_SSD	SSD_controls	2853
EPCAM	9	0.00103908	0.000175784	0.00236424	58	CADD_SSD	SSD_controls	2853
EPHA6	16	0.000621836	0.000114259	0.00120987	58	CADD_SSD	SSD_controls	2853
ESF1	16	0.000553719	0.000123049	0.00127296	58	CADD_SSD	SSD_controls	2853
GTF2F1	24	0.000279789	0.000131838	0.000629863	58	CADD_SSD	SSD_controls	2853
HOMER2	13	0.000599017	0.000158206	0.00120662	58	CADD_SSD	SSD_controls	2853
KRI1	24	0.000313484	0.000123049	0.000556672	58	CADD_SSD	SSD_controls	2853
NDUFB6	4	0.00248734	4.3946e-05	0.00490439	58	CADD_SSD	SSD_controls	2853
NONO	5	0.00161018	0.000158206	0.00299761	58	CADD_SSD	SSD_controls	2853
NRXN2	36	0.000217289	5.27352e-05	0.000553269	58	CADD_SSD	SSD_controls	2853
NUP153	22	0.000354764	0.000140628	0.000675702	58	CADD_SSD	SSD_controls	2853
OSBPL10	23	0.000408125	0.000123049	0.0010872	58	CADD_SSD	SSD_controls	2853
PDZD8	15	0.000767591	0.00010547	0.00231683	58	CADD_SSD	SSD_controls	2853
PLA2G6	27	0.000244145	0.00010547	0.000468223	58	CADD_SSD	SSD_controls	2853
PRELID1	19	0.000435759	5.27352e-05	0.00110912	58	CADD_SSD	SSD_controls	2853
PTPRF	45	0.000108986	7.03136e-05	0.000138138	58	CADD_SSD	SSD_controls	2853
SLK	19	0.000395977	0.000193362	0.000557061	58	CADD_SSD	SSD_controls	2853
SNPH	14	0.000763407	0.000166998	0.00154041	58	CADD_SSD	SSD_controls	2853
SNX30	5	0.00194066	0.000404303	0.00378384	58	CADD_SSD	SSD_controls	2853
SORCS2	26	0.000279226	0.00010547	0.000447316	58	CADD_SSD	SSD_controls	2853
TF	10	0.000877164	0.000123049	0.00194588	58	CADD_SSD	SSD_controls	2853
TMPO	17	0.000476685	0.00010547	0.00131345	58	CADD_SSD	SSD_controls	2853
TUBGCP2	26	0.000254895	0.00010547	0.000425419	58	CADD_SSD	SSD_controls	2853
USP30	12	0.000685558	7.03136e-05	0.00196945	58	CADD_SSD	SSD_controls	2853
VAC14	10	0.00123928	0.000105472	0.00294824	58	CADD_SSD	SSD_controls	2853
WDR19	20	0.000398156	0.000114259	0.000737006	58	CADD_SSD	SSD_controls	2853
ZFYVE9	20	0.000499226	0.000184573	0.000728276	58	CADD_SSD	SSD_controls	2853
DNHD1	20	0.000440339	0.000140627	0.000719223	58	LOF_SSD	SSD_cases	3116
MC1R	6	0.00135061	0.000263678	0.0026744	58	LOF_SSD	SSD_cases	3116
MLKL	2	0.00467585	0.00467585	0.0065878	58	LOF_SSD	SSD_cases	3116
SERPINA10	3	0.00295909	0.00367389	0.00260597	58	LOF_SSD	SSD_cases	3116
ZNF516	1	0.00817154	0.00817154		58	LOF_SSD	SSD_cases	3116
ZNF780B	2	0.00482527	0.00482527	0.00677424	58	LOF_SSD	SSD_cases	3116
ASS1	27	0.000137372	7.03136e-05	0.000225589	59	CADD_SSD	SSD_cases_controls	5969
CACNA2D2	33	0.0001108	3.51593e-05	0.00019088	59	CADD_SSD	SSD_cases_controls	5969
CBFA2T2	14	0.000311389	3.51568e-05	0.000983773	59	CADD_SSD	SSD_cases_controls	5969
CLDN6	29	0.000138845	8.7892e-05	0.000124	59	CADD_SSD	SSD_cases_controls	5969
COG6	23	0.000158206	7.03136e-05	0.000283196	59	CADD_SSD	SSD_cases_controls	5969
CYP7B1	17	0.000239893	5.27352e-05	0.00059491	59	CADD_SSD	SSD_cases_controls	5969
EPHA7	21	0.000200896	8.7892e-05	0.000261533	59	CADD_SSD	SSD_cases_controls	5969
GOLIM4	26	0.000150769	5.27352e-05	0.000237311	59	CADD_SSD	SSD_cases_controls	5969
HINT3	6	0.000764662	0.00014942	0.00143846	59	CADD_SSD	SSD_cases_controls	5969
IMMT	23	0.000191069	5.27352e-05	0.000466085	59	CADD_SSD	SSD_cases_controls	5969
IRGQ	26	0.000179168	5.27445e-05	0.000356629	59	CADD_SSD	SSD_cases_controls	5969
LOXL2	32	9.55826e-05	6.15244e-05	0.000129555	59	CADD_SSD	SSD_cases_controls	5969
MAPK4	29	0.000139415	5.27371e-05	0.000187682	59	CADD_SSD	SSD_cases_controls	5969
MAPK7	33	9.53496e-05	3.51568e-05	0.00014903	59	CADD_SSD	SSD_cases_controls	5969
MTERF4	22	0.000185372	5.27352e-05	0.000338941	59	CADD_SSD	SSD_cases_controls	5969
NCSTN	21	0.000217638	5.27352e-05	0.000670277	59	CADD_SSD	SSD_cases_controls	5969
NOCT	15	0.000268364	0.00010547	0.000571828	59	CADD_SSD	SSD_cases_controls	5969
PHKA2	25	0.000162424	0.00010547	0.000149441	59	CADD_SSD	SSD_cases_controls	5969
PIGU	16	0.000287847	8.7892e-05	0.000725824	59	CADD_SSD	SSD_cases_controls	5969
PIP5K1C	20	0.000232918	5.27352e-05	0.000506053	59	CADD_SSD	SSD_cases_controls	5969
POFUT1	14	0.000344035	0.00010547	0.000810449	59	CADD_SSD	SSD_cases_controls	5969
PSMD13	22	0.000193364	7.03136e-05	0.000364311	59	CADD_SSD	SSD_cases_controls	5969
PSPH	12	0.00038233	0.00010547	0.000608385	59	CADD_SSD	SSD_cases_controls	5969
PTPRJ	32	0.000114809	3.51568e-05	0.000140697	59	CADD_SSD	SSD_cases_controls	5969
R3HCC1L	23	0.000156677	7.03136e-05	0.000193356	59	CADD_SSD	SSD_cases_controls	5969
RSRC1	9	0.000464851	5.27352e-05	0.00113132	59	CADD_SSD	SSD_cases_controls	5969
SIRT1	16	0.000298833	6.15244e-05	0.000851709	59	CADD_SSD	SSD_cases_controls	5969
SRGAP1	30	9.78531e-05	5.27352e-05	0.000126733	59	CADD_SSD	SSD_cases_controls	5969
STS	9	0.000488484	0.00021103	0.000743005	59	CADD_SSD	SSD_cases_controls	5969
SUPT16H	21	0.00022266	5.27352e-05	0.000455323	59	CADD_SSD	SSD_cases_controls	5969
ZBTB17	34	0.000103403	4.3946e-05	0.00015058	59	CADD_SSD	SSD_cases_controls	5969
ZSCAN25	17	0.000297799	3.5158e-05	0.000654116	59	CADD_SSD	SSD_cases_controls	5969
ADAMTS9	35	0.000157703	8.7892e-05	0.000233106	59	CADD_SSD	SSD_cases	3116
ALK	38	0.000147104	7.03148e-05	0.000183067	59	CADD_SSD	SSD_cases	3116
ARHGAP5	28	0.000263676	9.66813e-05	0.000647446	59	CADD_SSD	SSD_cases	3116
CACNA1E	31	0.000170116	8.7892e-05	0.0002363	59	CADD_SSD	SSD_cases	3116
CAPN5	43	0.00016025	0.00010547	0.000183733	59	CADD_SSD	SSD_cases	3116
CLTC	16	0.000509773	3.51568e-05	0.0018148	59	CADD_SSD	SSD_cases	3116
EFTUD2	32	0.000214237	7.91028e-05	0.000593556	59	CADD_SSD	SSD_cases	3116
EGFLAM	31	0.00023986	8.7892e-05	0.000327844	59	CADD_SSD	SSD_cases	3116
EPCAM	11	0.000832577	0.000123049	0.00215957	59	CADD_SSD	SSD_cases	3116
ERO1B	4	0.00270268	0.00145022	0.00348615	59	CADD_SSD	SSD_cases	3116
EXOSC10	19	0.00030716	8.7892e-05	0.000701753	59	CADD_SSD	SSD_cases	3116
HELZ	33	0.000212539	5.27352e-05	0.000498847	59	CADD_SSD	SSD_cases	3116
ICE1	11	0.000838969	0.00010547	0.00155779	59	CADD_SSD	SSD_cases	3116
MOGS	37	0.000135876	5.27352e-05	0.000230637	59	CADD_SSD	SSD_cases	3116
MVP	34	0.000187161	7.03148e-05	0.000302893	59	CADD_SSD	SSD_cases	3116
NMT2	12	0.000755871	0.000149416	0.00122376	59	CADD_SSD	SSD_cases	3116
NOS1AP	11	0.000680763	7.03136e-05	0.00153881	59	CADD_SSD	SSD_cases	3116
PCDHB5	19	0.000416331	7.03136e-05	0.00103471	59	CADD_SSD	SSD_cases	3116
PLCB4	18	0.000465828	8.78918e-05	0.000830196	59	CADD_SSD	SSD_cases	3116
PML	19	0.000425582	7.03136e-05	0.00115626	59	CADD_SSD	SSD_cases	3116
PPFIA4	40	0.000115578	7.03136e-05	0.000132558	59	CADD_SSD	SSD_cases	3116
PRPSAP1	14	0.000557495	4.39466e-05	0.0012474	59	CADD_SSD	SSD_cases	3116
RPP38	12	0.000755871	0.000149416	0.00122376	59	CADD_SSD	SSD_cases	3116
RTN4	16	0.000505379	6.15244e-05	0.00105282	59	CADD_SSD	SSD_cases	3116
SALL1	24	0.00027393	7.91028e-05	0.000607783	59	CADD_SSD	SSD_cases	3116
SETD6	15	0.000530868	5.27352e-05	0.0013799	59	CADD_SSD	SSD_cases	3116
SH3D19	20	0.000389368	0.000149416	0.000687661	59	CADD_SSD	SSD_cases	3116
SLFN5	8	0.00110965	8.7892e-05	0.00273093	59	CADD_SSD	SSD_cases	3116
SPINT1	20	0.000346295	7.91028e-05	0.000554563	59	CADD_SSD	SSD_cases	3116
TAF6L	22	0.000328404	5.27352e-05	0.00100483	59	CADD_SSD	SSD_cases	3116
TK1	16	0.000330694	0.00010547	0.000827498	59	CADD_SSD	SSD_cases	3116
TOP2B	23	0.000302655	8.7892e-05	0.000466677	59	CADD_SSD	SSD_cases	3116
TP53BP2	18	0.000312505	5.27352e-05	0.00057597	59	CADD_SSD	SSD_cases	3116
TPBG	7	0.00116269	0.000228535	0.00167128	59	CADD_SSD	SSD_cases	3116
UGGT1	27	0.000302739	0.00010547	0.000514215	59	CADD_SSD	SSD_cases	3116
UQCRC1	15	0.000435944	3.51568e-05	0.000963937	59	CADD_SSD	SSD_cases	3116
USP30	13	0.000630118	5.27352e-05	0.00189593	59	CADD_SSD	SSD_cases	3116
ZFYVE19	19	0.000469066	8.7892e-05	0.00126932	59	CADD_SSD	SSD_cases	3116
ZHX2	24	0.000334722	4.3946e-05	0.00117892	59	CADD_SSD	SSD_cases	3116
ZW10	17	0.000472549	0.000123049	0.000758445	59	CADD_SSD	SSD_cases	3116
ALDH3A2	18	0.000451179	0.00011426	0.00110943	59	CADD_SSD	SSD_controls	2853
AP1M2	11	0.000802214	0.000123049	0.00173006	59	CADD_SSD	SSD_controls	2853
BRD8	23	0.000344689	5.27352e-05	0.000807663	59	CADD_SSD	SSD_controls	2853
CACNB1	13	0.000640935	5.27352e-05	0.00125757	59	CADD_SSD	SSD_controls	2853
CANX	19	0.000374701	0.00010547	0.000954302	59	CADD_SSD	SSD_controls	2853
CCS	19	0.000486645	0.00010547	0.000950572	59	CADD_SSD	SSD_controls	2853
CLN6	13	0.000716679	0.00010547	0.00213082	59	CADD_SSD	SSD_controls	2853
CMSS1	19	0.000415405	0.000175784	0.00051474	59	CADD_SSD	SSD_controls	2853
DDB1	21	0.000384214	7.03136e-05	0.00104368	59	CADD_SSD	SSD_controls	2853
DGCR8	27	0.00038868	0.000123049	0.00114751	59	CADD_SSD	SSD_controls	2853
DNPH1	13	0.000784266	0.000140627	0.00147574	59	CADD_SSD	SSD_controls	2853
DPP3	26	0.000323851	7.91044e-05	0.00055691	59	CADD_SSD	SSD_controls	2853
EFR3B	24	0.000314946	8.7892e-05	0.000551776	59	CADD_SSD	SSD_controls	2853
ERC2	14	0.000608977	0.000131838	0.00127255	59	CADD_SSD	SSD_controls	2853
ERMP1	35	0.000246098	7.03136e-05	0.000410771	59	CADD_SSD	SSD_controls	2853
EXOC5	12	0.00077638	3.51568e-05	0.00256779	59	CADD_SSD	SSD_controls	2853
EXOC8	17	0.000475651	3.5158e-05	0.00129987	59	CADD_SSD	SSD_controls	2853
FASTKD2	11	0.000944439	7.03136e-05	0.00229399	59	CADD_SSD	SSD_controls	2853
GAB2	23	0.000334754	7.03136e-05	0.000759513	59	CADD_SSD	SSD_controls	2853
GUF1	13	0.000577382	0.000158206	0.000955393	59	CADD_SSD	SSD_controls	2853
HDGF	14	0.00050852	9.66826e-05	0.00113408	59	CADD_SSD	SSD_controls	2853
HLCS	19	0.000457045	5.27352e-05	0.00118162	59	CADD_SSD	SSD_controls	2853
HNRNPUL1	14	0.000635333	9.6681e-05	0.0018947	59	CADD_SSD	SSD_controls	2853
ITGA6	17	0.000559407	0.000123049	0.00103515	59	CADD_SSD	SSD_controls	2853
KHK	34	0.000218698	6.15244e-05	0.000364494	59	CADD_SSD	SSD_controls	2853
KLHL11	10	0.000620517	0.000105472	0.001444	59	CADD_SSD	SSD_controls	2853
KTN1	20	0.000407819	0.000149416	0.000709138	59	CADD_SSD	SSD_controls	2853
MGAT4A	6	0.00183108	0.000430671	0.0030669	59	CADD_SSD	SSD_controls	2853
NBR1	20	0.000437703	7.03136e-05	0.00107432	59	CADD_SSD	SSD_controls	2853
NIF3L1	21	0.000332315	8.7892e-05	0.000734745	59	CADD_SSD	SSD_controls	2853
NOP58	13	0.00071801	5.27352e-05	0.0021264	59	CADD_SSD	SSD_controls	2853
NUBP2	19	0.000468141	0.000123053	0.00109519	59	CADD_SSD	SSD_controls	2853
OTUD7B	29	0.00021579	7.03136e-05	0.000394463	59	CADD_SSD	SSD_controls	2853
P2RX3	10	0.000699621	5.27352e-05	0.00200337	59	CADD_SSD	SSD_controls	2853
PDIA5	27	0.000266931	0.000140627	0.000306375	59	CADD_SSD	SSD_controls	2853
R3HDM2	18	0.000408209	7.03136e-05	0.000980385	59	CADD_SSD	SSD_controls	2853
RAB6A	7	0.00142385	0.00010547	0.00239391	59	CADD_SSD	SSD_controls	2853
RHPN2	14	0.000657935	0.000158206	0.00104052	59	CADD_SSD	SSD_controls	2853
ROBO2	24	0.000307622	6.15244e-05	0.000709432	59	CADD_SSD	SSD_controls	2853
SIK3	21	0.000369147	7.03136e-05	0.000944338	59	CADD_SSD	SSD_controls	2853
TAF2	23	0.000306476	7.03136e-05	0.000630707	59	CADD_SSD	SSD_controls	2853
TET2	20	0.000435944	0.000202152	0.000690523	59	CADD_SSD	SSD_controls	2853
TMEM126A	9	0.000869155	0.00010547	0.00150072	59	CADD_SSD	SSD_controls	2853
TPBG	6	0.00135354	0.000333989	0.00174726	59	CADD_SSD	SSD_controls	2853
TTC19	19	0.000388576	0.000140627	0.000813325	59	CADD_SSD	SSD_controls	2853
TUBB1	16	0.00061854	7.03136e-05	0.00155758	59	CADD_SSD	SSD_controls	2853
UBQLN4	5	0.00182464	7.03136e-05	0.00390374	59	CADD_SSD	SSD_controls	2853
ANKRD30A	5	0.00163128	0.000140627	0.0033829	59	LOF_SSD	SSD_cases	3116
ENTHD1	2	0.00473738	0.00473738	0.00667481	59	LOF_SSD	SSD_cases	3116
MROH2B	6	0.00148244	0.000140627	0.00235836	59	LOF_SSD	SSD_cases	3116
OR4D10	1	0.00905288	0.00905288		59	LOF_SSD	SSD_cases	3116
P2RX7	2	0.00465827	0.00465827	0.00656293	59	LOF_SSD	SSD_cases	3116
RANGRF	2	0.00350689	0.00350689	0.00481033	59	LOF_SSD	SSD_cases	3116
ABCD3	24	0.000175785	3.51568e-05	0.000507489	60	CADD_SSD	SSD_cases_controls	5969
ADAR	26	0.000118316	3.51568e-05	0.000341964	60	CADD_SSD	SSD_cases_controls	5969
ATRN	33	0.000112928	5.27352e-05	0.000149677	60	CADD_SSD	SSD_cases_controls	5969
CIR1	6	0.000735362	0.000123049	0.00145387	60	CADD_SSD	SSD_cases_controls	5969
CLYBL	13	0.000266381	8.7892e-05	0.000438219	60	CADD_SSD	SSD_cases_controls	5969
CNDP2	21	0.000192526	7.03136e-05	0.000477813	60	CADD_SSD	SSD_cases_controls	5969
COMMD8	9	0.000498055	0.000158206	0.000996985	60	CADD_SSD	SSD_cases_controls	5969
CPSF2	22	0.000202951	3.51568e-05	0.000456322	60	CADD_SSD	SSD_cases_controls	5969
CTNNBL1	23	0.000170434	5.27352e-05	0.000336105	60	CADD_SSD	SSD_cases_controls	5969
DDI2	20	0.000220609	4.3946e-05	0.000638462	60	CADD_SSD	SSD_cases_controls	5969
ELAC2	29	0.000150326	5.27352e-05	0.000240637	60	CADD_SSD	SSD_cases_controls	5969
GATAD2A	22	0.00020375	7.9104e-05	0.000324069	60	CADD_SSD	SSD_cases_controls	5969
GIT2	24	0.000159671	7.03136e-05	0.000324293	60	CADD_SSD	SSD_cases_controls	5969
GNA13	7	0.000602689	0.000281254	0.000817521	60	CADD_SSD	SSD_cases_controls	5969
H1-0	6	0.000542	6.15242e-05	0.00117407	60	CADD_SSD	SSD_cases_controls	5969
KAT8	28	0.000139999	4.3946e-05	0.000440681	60	CADD_SSD	SSD_cases_controls	5969
KDM6A	12	0.000410162	0.00010547	0.000820378	60	CADD_SSD	SSD_cases_controls	5969
KIF1A	27	0.000100914	5.27352e-05	0.000120865	60	CADD_SSD	SSD_cases_controls	5969
LENG1	30	0.000120119	5.27362e-05	0.000168864	60	CADD_SSD	SSD_cases_controls	5969
MED4	4	0.00122609	0.0011426	0.00131837	60	CADD_SSD	SSD_cases_controls	5969
MTERF1	15	0.000250785	5.27352e-05	0.000594945	60	CADD_SSD	SSD_cases_controls	5969
MTMR10	17	0.000235758	0.000140627	0.000420785	60	CADD_SSD	SSD_cases_controls	5969
NCBP2	9	0.000542978	3.51568e-05	0.000938943	60	CADD_SSD	SSD_cases_controls	5969
OTULINL	7	0.000519818	0.000246098	0.000588097	60	CADD_SSD	SSD_cases_controls	5969
PCCA	26	0.000129813	7.03136e-05	0.000148002	60	CADD_SSD	SSD_cases_controls	5969
PEX14	16	0.000295537	6.15254e-05	0.000761673	60	CADD_SSD	SSD_cases_controls	5969
PPP1R37	11	0.000370751	5.27352e-05	0.000644219	60	CADD_SSD	SSD_cases_controls	5969
PPP2R5B	26	0.000144684	8.7892e-05	0.000174819	60	CADD_SSD	SSD_cases_controls	5969
ROMO1	13	0.000335342	5.27352e-05	0.00100452	60	CADD_SSD	SSD_cases_controls	5969
RPS6	11	0.00036595	3.51568e-05	0.000908713	60	CADD_SSD	SSD_cases_controls	5969
RPS6KA2	18	0.000210941	4.39466e-05	0.000592381	60	CADD_SSD	SSD_cases_controls	5969
SART1	23	0.000130692	7.03136e-05	0.000251117	60	CADD_SSD	SSD_cases_controls	5969
SBK1	10	0.000446492	4.39466e-05	0.00125789	60	CADD_SSD	SSD_cases_controls	5969
SCFD1	10	0.00059415	0.000281254	0.00103551	60	CADD_SSD	SSD_cases_controls	5969
SHC4	20	0.000150295	5.27352e-05	0.000289432	60	CADD_SSD	SSD_cases_controls	5969
SLC30A9	14	0.000375424	7.03136e-05	0.00105296	60	CADD_SSD	SSD_cases_controls	5969
SMARCC1	20	0.000227641	4.3946e-05	0.000402731	60	CADD_SSD	SSD_cases_controls	5969
WDHD1	20	0.000192484	5.27352e-05	0.000418145	60	CADD_SSD	SSD_cases_controls	5969
WSB2	18	0.000316411	0.00010547	0.000783722	60	CADD_SSD	SSD_cases_controls	5969
XPC	30	0.00011133	5.27352e-05	0.000121553	60	CADD_SSD	SSD_cases_controls	5969
ZNF281	25	0.000165942	3.51642e-05	0.000420599	60	CADD_SSD	SSD_cases_controls	5969
ABCB9	34	0.000274016	7.03136e-05	0.000398274	60	CADD_SSD	SSD_cases	3116
ADD3	19	0.000405228	0.00010547	0.000563956	60	CADD_SSD	SSD_cases	3116
AP1M2	14	0.000666723	0.000131838	0.00154116	60	CADD_SSD	SSD_cases	3116
ATG5	15	0.000514461	0.000140627	0.000762571	60	CADD_SSD	SSD_cases	3116
C6orf136	15	0.00066212	0.00010547	0.00126445	60	CADD_SSD	SSD_cases	3116
CCDC115	20	0.00034542	0.000158208	0.000381198	60	CADD_SSD	SSD_cases	3116
DDX17	16	0.00054054	0.000246097	0.000965894	60	CADD_SSD	SSD_cases	3116
EMC10	7	0.00138624	0.000123049	0.00245962	60	CADD_SSD	SSD_cases	3116
EPB41L1	15	0.000540243	0.000123049	0.00127	60	CADD_SSD	SSD_cases	3116
EXOC5	7	0.0013234	3.51568e-05	0.00335448	60	CADD_SSD	SSD_cases	3116
FARP2	28	0.000253631	5.27352e-05	0.000534389	60	CADD_SSD	SSD_cases	3116
GARRE1	25	0.00026016	8.7892e-05	0.000452822	60	CADD_SSD	SSD_cases	3116
GCA	11	0.000767058	0.000123049	0.00177789	60	CADD_SSD	SSD_cases	3116
GRN	24	0.000299566	5.27362e-05	0.000752272	60	CADD_SSD	SSD_cases	3116
IMP4	20	0.00034542	0.000158208	0.000381198	60	CADD_SSD	SSD_cases	3116
KLHL42	13	0.00054493	5.27352e-05	0.00157966	60	CADD_SSD	SSD_cases	3116
LARP6	8	0.00133596	0.000123049	0.00229575	60	CADD_SSD	SSD_cases	3116
LRP6	34	0.000156655	8.7892e-05	0.000193936	60	CADD_SSD	SSD_cases	3116
MANF	18	0.000312505	6.15256e-05	0.000585918	60	CADD_SSD	SSD_cases	3116
MOCS2	10	0.00105998	0.000131838	0.00238507	60	CADD_SSD	SSD_cases	3116
MYO1D	22	0.000413892	0.000175784	0.000471763	60	CADD_SSD	SSD_cases	3116
MYT1	17	0.000523216	7.03161e-05	0.000962317	60	CADD_SSD	SSD_cases	3116
NDUFB6	2	0.00493953	0.00493953	0.00693583	60	CADD_SSD	SSD_cases	3116
NEK7	4	0.00230716	0.000210941	0.00431065	60	CADD_SSD	SSD_cases	3116
NUP160	28	0.000242331	5.27352e-05	0.000540605	60	CADD_SSD	SSD_cases	3116
PEX1	27	0.000322932	7.03136e-05	0.000594426	60	CADD_SSD	SSD_cases	3116
PHC1	21	0.000278743	7.03136e-05	0.000660893	60	CADD_SSD	SSD_cases	3116
PPP3CC	5	0.00197933	0.000228519	0.00399555	60	CADD_SSD	SSD_cases	3116
PSD3	25	0.000299536	0.00010547	0.00044283	60	CADD_SSD	SSD_cases	3116
PTER	18	0.000426775	7.91026e-05	0.00123904	60	CADD_SSD	SSD_cases	3116
RABEPK	12	0.000726574	0.000166995	0.00131314	60	CADD_SSD	SSD_cases	3116
RAD17	15	0.000499227	7.03136e-05	0.0014264	60	CADD_SSD	SSD_cases	3116
RNF216	21	0.000314737	5.27352e-05	0.000980836	60	CADD_SSD	SSD_cases	3116
RTRAF	21	0.000303018	8.7892e-05	0.000437447	60	CADD_SSD	SSD_cases	3116
SPARC	11	0.000864537	0.000369146	0.0012066	60	CADD_SSD	SSD_cases	3116
TBC1D10A	28	0.000156323	5.27352e-05	0.000277378	60	CADD_SSD	SSD_cases	3116
TMPO	17	0.000466345	8.7892e-05	0.00131658	60	CADD_SSD	SSD_cases	3116
TRIM32	17	0.00038052	5.27352e-05	0.000817866	60	CADD_SSD	SSD_cases	3116
UBE4B	28	0.000241703	3.51568e-05	0.000595087	60	CADD_SSD	SSD_cases	3116
UBN2	23	0.000375261	7.03136e-05	0.000778457	60	CADD_SSD	SSD_cases	3116
VPS29	5	0.00166648	7.03136e-05	0.00283939	60	CADD_SSD	SSD_cases	3116
WASF2	9	0.000908218	0.00010547	0.00130071	60	CADD_SSD	SSD_cases	3116
ACLY	19	0.000432984	0.000123049	0.000694494	60	CADD_SSD	SSD_controls	2853
ADCY2	11	0.000791042	0.000228519	0.00137898	60	CADD_SSD	SSD_controls	2853
ADD3	14	0.000547441	0.000193362	0.0006002	60	CADD_SSD	SSD_controls	2853
ARFGEF2	28	0.000269326	6.15244e-05	0.00058544	60	CADD_SSD	SSD_controls	2853
ARL10	10	0.000907045	0.000149416	0.0022007	60	CADD_SSD	SSD_controls	2853
BSDC1	25	0.000280551	8.7892e-05	0.00046722	60	CADD_SSD	SSD_controls	2853
CAMK1	16	0.000570199	0.000123049	0.00140236	60	CADD_SSD	SSD_controls	2853
CERCAM	19	0.000386737	0.000158206	0.000577913	60	CADD_SSD	SSD_controls	2853
CNTNAP5	30	0.000253715	6.15244e-05	0.000495253	60	CADD_SSD	SSD_controls	2853
COCH	17	0.000492195	7.03136e-05	0.0014813	60	CADD_SSD	SSD_controls	2853
CRAT	14	0.000730764	0.000184579	0.00135437	60	CADD_SSD	SSD_controls	2853
CUL2	10	0.000787513	8.7892e-05	0.00201974	60	CADD_SSD	SSD_controls	2853
DNAJC17	14	0.000703137	0.00013184	0.00164236	60	CADD_SSD	SSD_controls	2853
DNASE2	18	0.000461942	3.51587e-05	0.000857702	60	CADD_SSD	SSD_controls	2853
DPH1	7	0.00131587	0.000210941	0.00268523	60	CADD_SSD	SSD_controls	2853
ERO1B	7	0.00155192	7.03136e-05	0.00285247	60	CADD_SSD	SSD_controls	2853
EXOC6	13	0.000697741	0.000246098	0.00134322	60	CADD_SSD	SSD_controls	2853
FGD4	9	0.000824231	7.03136e-05	0.00156167	60	CADD_SSD	SSD_controls	2853
GRAMD1A	20	0.000425398	0.00013184	0.00108679	60	CADD_SSD	SSD_controls	2853
GTF3C1	28	0.000239192	5.27352e-05	0.000502467	60	CADD_SSD	SSD_controls	2853
GYG1	14	0.000632822	0.000316411	0.000800362	60	CADD_SSD	SSD_controls	2853
HECTD1	40	0.00014678	5.27352e-05	0.000271728	60	CADD_SSD	SSD_controls	2853
HRG	9	0.00107427	0.000175784	0.0021742	60	CADD_SSD	SSD_controls	2853
LARP6	6	0.00175491	0.000184573	0.00255652	60	CADD_SSD	SSD_controls	2853
MYT1	12	0.000707531	9.6683e-05	0.00110375	60	CADD_SSD	SSD_controls	2853
NCOA4	12	0.000747083	0.000263676	0.00147437	60	CADD_SSD	SSD_controls	2853
NMT2	9	0.000949233	0.000158206	0.00137134	60	CADD_SSD	SSD_controls	2853
NOL11	14	0.000680543	0.000272473	0.000945293	60	CADD_SSD	SSD_controls	2853
OVCA2	7	0.00131587	0.000210941	0.00268523	60	CADD_SSD	SSD_controls	2853
PEAK1	21	0.000357427	0.000140627	0.000759202	60	CADD_SSD	SSD_controls	2853
PES1	17	0.00066178	0.00010547	0.00160528	60	CADD_SSD	SSD_controls	2853
PIGW	7	0.00148412	3.5158e-05	0.00332383	60	CADD_SSD	SSD_controls	2853
PNN	16	0.000532845	3.51568e-05	0.00182864	60	CADD_SSD	SSD_controls	2853
PPIL2	20	0.000399908	0.00010547	0.000873479	60	CADD_SSD	SSD_controls	2853
RABGGTA	24	0.000372808	6.15244e-05	0.000775582	60	CADD_SSD	SSD_controls	2853
RNF214	14	0.000703136	5.27352e-05	0.00208432	60	CADD_SSD	SSD_controls	2853
RPP38	9	0.000949233	0.000158206	0.00137134	60	CADD_SSD	SSD_controls	2853
SAMM50	11	0.000690351	0.000281254	0.00113731	60	CADD_SSD	SSD_controls	2853
SND1	31	0.000256871	5.27352e-05	0.000484533	60	CADD_SSD	SSD_controls	2853
TAF6L	21	0.00034488	5.27352e-05	0.00102675	60	CADD_SSD	SSD_controls	2853
TCF20	38	0.000151267	9.6681e-05	0.000171189	60	CADD_SSD	SSD_controls	2853
TMEM63C	16	0.000563607	7.91026e-05	0.00113592	60	CADD_SSD	SSD_controls	2853
TSC22D1	15	0.000653916	0.00010547	0.00139304	60	CADD_SSD	SSD_controls	2853
TSPYL5	10	0.001009	0.000184573	0.0018327	60	CADD_SSD	SSD_controls	2853
TUT1	17	0.000513909	5.27352e-05	0.00110635	60	CADD_SSD	SSD_controls	2853
UBR5	23	0.000289662	0.00010547	0.000776491	60	CADD_SSD	SSD_controls	2853
WDR35	24	0.000368414	9.66826e-05	0.000722706	60	CADD_SSD	SSD_controls	2853
WWP2	29	0.000209729	5.27352e-05	0.000350624	60	CADD_SSD	SSD_controls	2853
ZFYVE19	11	0.000739891	0.000140627	0.00164353	60	CADD_SSD	SSD_controls	2853
ZNF143	10	0.000819153	0.000158206	0.00150464	60	CADD_SSD	SSD_controls	2853
HLA-G	3	0.00314067	0.00033399	0.00490706	60	LOF_SSD	SSD_cases	3116
TMEM134	2	0.0043946	0.0043946	0.00614032	60	LOF_SSD	SSD_cases	3116
ANKRD28	27	0.000134117	5.27371e-05	0.000195693	61	CADD_SSD	SSD_cases_controls	5969
ANTXR1	18	0.000276372	0.000114259	0.000378784	61	CADD_SSD	SSD_cases_controls	5969
ANXA5	15	0.000316411	0.000140627	0.00050908	61	CADD_SSD	SSD_cases_controls	5969
AQR	24	0.000139162	3.51568e-05	0.000336491	61	CADD_SSD	SSD_cases_controls	5969
ATG7	22	0.00021174	5.27352e-05	0.000378941	61	CADD_SSD	SSD_cases_controls	5969
C12orf57	19	0.000228519	7.03136e-05	0.000412126	61	CADD_SSD	SSD_cases_controls	5969
CCDC93	25	0.0002018	7.03136e-05	0.000414216	61	CADD_SSD	SSD_cases_controls	5969
CHRNA3	32	0.000117556	4.3946e-05	0.000213123	61	CADD_SSD	SSD_cases_controls	5969
COG5	37	0.0001278	5.27352e-05	0.000214517	61	CADD_SSD	SSD_cases_controls	5969
DDX23	32	0.000116457	7.03136e-05	0.000181627	61	CADD_SSD	SSD_cases_controls	5969
DDX52	11	0.000469824	0.000193362	0.000708001	61	CADD_SSD	SSD_cases_controls	5969
DEPDC1B	14	0.000349056	6.15244e-05	0.000759615	61	CADD_SSD	SSD_cases_controls	5969
EML4	33	0.000117722	7.03136e-05	0.000131066	61	CADD_SSD	SSD_cases_controls	5969
HNRNPUL2	14	0.000341523	1.75784e-05	0.00115161	61	CADD_SSD	SSD_cases_controls	5969
MASTL	21	0.000228519	5.27352e-05	0.000356976	61	CADD_SSD	SSD_cases_controls	5969
MED15	23	0.00017502	5.27371e-05	0.000323153	61	CADD_SSD	SSD_cases_controls	5969
MIF	12	0.000344247	0.00010547	0.000482368	61	CADD_SSD	SSD_cases_controls	5969
MME	21	0.000219312	8.7892e-05	0.000330999	61	CADD_SSD	SSD_cases_controls	5969
NAGLU	29	0.0001182	5.27352e-05	0.000139597	61	CADD_SSD	SSD_cases_controls	5969
NDRG1	16	0.000304326	6.15244e-05	0.000499042	61	CADD_SSD	SSD_cases_controls	5969
NDUFAF1	12	0.000363288	0.000140627	0.000751653	61	CADD_SSD	SSD_cases_controls	5969
NPR1	22	0.000176583	5.27352e-05	0.000389812	61	CADD_SSD	SSD_cases_controls	5969
PLCG1	47	5.75973e-05	3.51568e-05	5.48214e-05	61	CADD_SSD	SSD_cases_controls	5969
POLR3G	19	0.000222968	8.7892e-05	0.000286458	61	CADD_SSD	SSD_cases_controls	5969
PPP4R1	15	0.000298833	3.51568e-05	0.000626725	61	CADD_SSD	SSD_cases_controls	5969
PRMT7	41	6.90275e-05	3.51568e-05	6.90264e-05	61	CADD_SSD	SSD_cases_controls	5969
PSMD9	14	0.000349057	0.000123049	0.000656598	61	CADD_SSD	SSD_cases_controls	5969
SALL4	29	0.000143052	5.27352e-05	0.000256407	61	CADD_SSD	SSD_cases_controls	5969
SCGN	7	0.00075587	0.000316411	0.00144218	61	CADD_SSD	SSD_cases_controls	5969
SH2D3C	34	0.000104954	5.27362e-05	0.000108833	61	CADD_SSD	SSD_cases_controls	5969
SPAG9	37	8.50414e-05	3.51568e-05	0.000147858	61	CADD_SSD	SSD_cases_controls	5969
SRSF6	14	0.000295066	8.7892e-05	0.000598906	61	CADD_SSD	SSD_cases_controls	5969
TGOLN2	7	0.000765916	3.51568e-05	0.00184913	61	CADD_SSD	SSD_cases_controls	5969
TMEM59L	7	0.000725738	8.78951e-05	0.00157761	61	CADD_SSD	SSD_cases_controls	5969
TSTD2	14	0.000380447	0.000114259	0.000559144	61	CADD_SSD	SSD_cases_controls	5969
UBE3B	32	0.000103822	5.27352e-05	0.000174838	61	CADD_SSD	SSD_cases_controls	5969
UNC119	20	0.000281264	0.000123049	0.000396742	61	CADD_SSD	SSD_cases_controls	5969
ZC3H11A	31	0.00012872	5.27352e-05	0.000211301	61	CADD_SSD	SSD_cases_controls	5969
ZNF518B	26	0.00012102	9.6681e-05	0.000123132	61	CADD_SSD	SSD_cases_controls	5969
ALDH3A2	16	0.000557015	0.000184573	0.0011652	61	CADD_SSD	SSD_cases	3116
ATP11A	28	0.000293183	7.03161e-05	0.000801542	61	CADD_SSD	SSD_cases	3116
C2orf69	16	0.000435066	9.6681e-05	0.00123987	61	CADD_SSD	SSD_cases	3116
C7orf25	7	0.00123049	0.00010547	0.00297028	61	CADD_SSD	SSD_cases	3116
CCDC86	17	0.000525284	0.000140627	0.00143291	61	CADD_SSD	SSD_cases	3116
CERCAM	31	0.000259147	7.03161e-05	0.00047751	61	CADD_SSD	SSD_cases	3116
CHPF	31	0.000238726	7.03136e-05	0.000352849	61	CADD_SSD	SSD_cases	3116
CLNS1A	10	0.00080685	0.000149416	0.00145609	61	CADD_SSD	SSD_cases	3116
CRELD1	22	0.0003308	0.000175789	0.000502613	61	CADD_SSD	SSD_cases	3116
CSNK1D	11	0.000749479	0.00010547	0.00157623	61	CADD_SSD	SSD_cases	3116
CTTN	9	0.00107228	7.03136e-05	0.00302578	61	CADD_SSD	SSD_cases	3116
DCAF5	13	0.000864046	0.00010547	0.0015157	61	CADD_SSD	SSD_cases	3116
DHX29	21	0.000510611	0.000123049	0.00114782	61	CADD_SSD	SSD_cases	3116
DLGAP5	13	0.0006193	0.000158206	0.00135144	61	CADD_SSD	SSD_cases	3116
EXOC6	23	0.000433354	7.03136e-05	0.0010426	61	CADD_SSD	SSD_cases	3116
FGF2	11	0.000703136	0.00010547	0.00131871	61	CADD_SSD	SSD_cases	3116
L3MBTL2	22	0.000389122	7.91028e-05	0.000592579	61	CADD_SSD	SSD_cases	3116
LCORL	14	0.000634078	0.000228519	0.000880607	61	CADD_SSD	SSD_cases	3116
LIN9	3	0.00302348	3.51568e-05	0.00517594	61	CADD_SSD	SSD_cases	3116
MAP7	19	0.000432058	0.000140627	0.000643909	61	CADD_SSD	SSD_cases	3116
MARK3	14	0.000514796	8.78936e-05	0.000984981	61	CADD_SSD	SSD_cases	3116
MRPS18C	12	0.000760266	0.00010547	0.0016207	61	CADD_SSD	SSD_cases	3116
MTMR2	15	0.000624619	0.000140627	0.00116004	61	CADD_SSD	SSD_cases	3116
NEFH	19	0.000407082	0.00010547	0.000947082	61	CADD_SSD	SSD_cases	3116
NOP53	16	0.000528452	7.03136e-05	0.00140393	61	CADD_SSD	SSD_cases	3116
NUP58	9	0.00111721	0.000158206	0.0022294	61	CADD_SSD	SSD_cases	3116
PCDH17	21	0.000301352	0.00010547	0.000724387	61	CADD_SSD	SSD_cases	3116
POLR3A	20	0.000352447	6.15244e-05	0.000820695	61	CADD_SSD	SSD_cases	3116
PSD2	17	0.000394997	0.000140627	0.000667231	61	CADD_SSD	SSD_cases	3116
RECQL	15	0.000648057	0.000210941	0.00115275	61	CADD_SSD	SSD_cases	3116
RNF130	10	0.000989664	0.000184573	0.00244321	61	CADD_SSD	SSD_cases	3116
RRBP1	27	0.000276052	0.000123053	0.000390676	61	CADD_SSD	SSD_cases	3116
SIX5	21	0.000376682	5.27371e-05	0.000794936	61	CADD_SSD	SSD_cases	3116
SLC16A3	11	0.000749479	0.00010547	0.00157623	61	CADD_SSD	SSD_cases	3116
SLC33A1	6	0.00179913	0.00108986	0.00216809	61	CADD_SSD	SSD_cases	3116
SPART	10	0.000896498	0.000202152	0.00152517	61	CADD_SSD	SSD_cases	3116
SPICE1	10	0.000870151	8.78936e-05	0.00176581	61	CADD_SSD	SSD_cases	3116
TMEM222	5	0.00207074	0.000457038	0.0038347	61	CADD_SSD	SSD_cases	3116
TTF2	25	0.000348052	7.03136e-05	0.000952266	61	CADD_SSD	SSD_cases	3116
TUBGCP2	29	0.000225496	7.03136e-05	0.000412198	61	CADD_SSD	SSD_cases	3116
UQCRQ	14	0.000538652	9.6681e-05	0.00152851	61	CADD_SSD	SSD_cases	3116
ZFPL1	15	0.000626968	0.000193362	0.00128376	61	CADD_SSD	SSD_cases	3116
AFG3L2	21	0.000352405	8.7892e-05	0.000820018	61	CADD_SSD	SSD_controls	2853
BLVRA	4	0.00254887	0.000131838	0.00488736	61	CADD_SSD	SSD_controls	2853
C11orf98	14	0.000636589	0.000140627	0.00139455	61	CADD_SSD	SSD_controls	2853
CSNK1D	11	0.000752675	0.00010547	0.00157459	61	CADD_SSD	SSD_controls	2853
ELOA	15	0.000697278	0.000193362	0.00138006	61	CADD_SSD	SSD_controls	2853
ETFB	19	0.000475543	0.000140627	0.000851892	61	CADD_SSD	SSD_controls	2853
FLOT1	16	0.000687756	0.000131838	0.00199899	61	CADD_SSD	SSD_controls	2853
GNB2	20	0.000464948	8.7892e-05	0.00106006	61	CADD_SSD	SSD_controls	2853
GOLGA5	9	0.00131643	0.000140627	0.00254758	61	CADD_SSD	SSD_controls	2853
HYOU1	17	0.000473583	5.27352e-05	0.00127979	61	CADD_SSD	SSD_controls	2853
INPP5D	7	0.00155946	0.000140627	0.00317298	61	CADD_SSD	SSD_controls	2853
KDM5A	31	0.000247799	5.27352e-05	0.000404745	61	CADD_SSD	SSD_controls	2853
MYO5A	34	0.000181988	7.03136e-05	0.000307888	61	CADD_SSD	SSD_controls	2853
NCOA7	17	0.000525284	7.03136e-05	0.00113641	61	CADD_SSD	SSD_controls	2853
NIPBL	32	0.000240604	6.15244e-05	0.000731912	61	CADD_SSD	SSD_controls	2853
NXF1	17	0.000581178	7.03136e-05	0.00120609	61	CADD_SSD	SSD_controls	2853
PAK5	15	0.000598838	8.7892e-05	0.00116762	61	CADD_SSD	SSD_controls	2853
PARK7	7	0.00145398	8.7892e-05	0.00341286	61	CADD_SSD	SSD_controls	2853
PC	40	0.000224125	6.15256e-05	0.000367021	61	CADD_SSD	SSD_controls	2853
PCDHB14	14	0.00082744	0.000202152	0.00223133	61	CADD_SSD	SSD_controls	2853
RABGAP1L	17	0.00053976	7.03136e-05	0.00151228	61	CADD_SSD	SSD_controls	2853
RIOK3	8	0.00120192	0.00021094	0.00202408	61	CADD_SSD	SSD_controls	2853
ROBO1	36	0.000215836	0.000114259	0.000318099	61	CADD_SSD	SSD_controls	2853
SLC16A3	11	0.000752675	0.00010547	0.00157459	61	CADD_SSD	SSD_controls	2853
SNX9	10	0.00098439	8.78921e-05	0.00270263	61	CADD_SSD	SSD_controls	2853
STK11IP	18	0.000378913	7.91028e-05	0.00082774	61	CADD_SSD	SSD_controls	2853
THOC6	30	0.000291802	0.000105472	0.000469222	61	CADD_SSD	SSD_controls	2853
TKFC	20	0.000448249	0.000140628	0.00106034	61	CADD_SSD	SSD_controls	2853
TRIP12	19	0.000415405	7.03136e-05	0.000899198	61	CADD_SSD	SSD_controls	2853
TRMT5	16	0.000587779	7.0316e-05	0.00127595	61	CADD_SSD	SSD_controls	2853
TWF2	20	0.000354205	0.000114262	0.000861998	61	CADD_SSD	SSD_controls	2853
ZC3H13	30	0.000280669	7.03136e-05	0.000532509	61	CADD_SSD	SSD_controls	2853
ZFPL1	16	0.000564711	0.000140632	0.00125573	61	CADD_SSD	SSD_controls	2853
ZNF43	12	0.000919936	8.78918e-05	0.00264988	61	CADD_SSD	SSD_controls	2853
ZNF483	8	0.0013008	0.000254887	0.00293704	61	CADD_SSD	SSD_controls	2853
ZNF660	3	0.00300591	8.7892e-05	0.00509989	61	LOF_SSD	SSD_cases	3116
ARHGEF18	19	0.000217422	7.03161e-05	0.000434375	62	CADD_SSD	SSD_cases_controls	5969
AUTS2	35	7.9354e-05	3.51568e-05	9.3345e-05	62	CADD_SSD	SSD_cases_controls	5969
CCDC61	23	0.000162791	0.00010547	0.000184609	62	CADD_SSD	SSD_cases_controls	5969
CEP55	13	0.000448926	0.000246098	0.000624864	62	CADD_SSD	SSD_cases_controls	5969
CEPT1	16	0.000264775	6.15244e-05	0.000521242	62	CADD_SSD	SSD_cases_controls	5969
CLIC1	26	0.00015753	3.51574e-05	0.000174831	62	CADD_SSD	SSD_cases_controls	5969
CNTFR	16	0.000224125	7.03136e-05	0.000305918	62	CADD_SSD	SSD_cases_controls	5969
CYC1	19	0.000301609	3.5158e-05	0.000927154	62	CADD_SSD	SSD_cases_controls	5969
CYP20A1	8	0.000584482	0.000254887	0.0010713	62	CADD_SSD	SSD_cases_controls	5969
EEF1B2	6	0.000952164	7.91044e-05	0.00206809	62	CADD_SSD	SSD_cases_controls	5969
FLAD1	29	0.000116381	5.27352e-05	0.000172962	62	CADD_SSD	SSD_cases_controls	5969
FUT6	11	0.000525755	5.27352e-05	0.000945693	62	CADD_SSD	SSD_cases_controls	5969
GAK	27	0.000152998	0.00010547	0.000141034	62	CADD_SSD	SSD_cases_controls	5969
H2BC18	8	0.000646007	0.000123049	0.00140921	62	CADD_SSD	SSD_cases_controls	5969
IL6ST	10	0.000434186	0.00022852	0.000616834	62	CADD_SSD	SSD_cases_controls	5969
MMP2	33	0.000104405	5.27352e-05	0.000139382	62	CADD_SSD	SSD_cases_controls	5969
NDUFC2	13	0.000373203	8.7892e-05	0.000857691	62	CADD_SSD	SSD_cases_controls	5969
NTMT1	27	0.000121747	5.27352e-05	0.000218411	62	CADD_SSD	SSD_cases_controls	5969
NUTF2	12	0.000407233	5.27352e-05	0.00100192	62	CADD_SSD	SSD_cases_controls	5969
POLD3	14	0.00036538	7.03136e-05	0.000614923	62	CADD_SSD	SSD_cases_controls	5969
RFT1	20	0.000217093	8.7892e-05	0.000471101	62	CADD_SSD	SSD_cases_controls	5969
RNF152	13	0.000454334	5.27352e-05	0.0012916	62	CADD_SSD	SSD_cases_controls	5969
SEC14L1	23	0.000146741	3.51568e-05	0.000273384	62	CADD_SSD	SSD_cases_controls	5969
SEC23B	30	0.000123635	6.15244e-05	0.000204033	62	CADD_SSD	SSD_cases_controls	5969
SHROOM2	18	0.00022266	0.000123049	0.000269708	62	CADD_SSD	SSD_cases_controls	5969
SLC45A1	17	0.000293663	0.000140627	0.000355922	62	CADD_SSD	SSD_cases_controls	5969
SLITRK5	29	0.000162449	0.00010547	0.000201832	62	CADD_SSD	SSD_cases_controls	5969
TANGO6	25	0.00015891	8.7892e-05	0.000268011	62	CADD_SSD	SSD_cases_controls	5969
TDP1	23	0.000133749	8.7892e-05	0.000158803	62	CADD_SSD	SSD_cases_controls	5969
TRIM28	23	0.000232344	5.27352e-05	0.000645153	62	CADD_SSD	SSD_cases_controls	5969
TRIM3	31	0.000116811	3.5158e-05	0.000245409	62	CADD_SSD	SSD_cases_controls	5969
VAPB	4	0.00127004	0.000140627	0.00233078	62	CADD_SSD	SSD_cases_controls	5969
WDCP	10	0.000546688	0.000166995	0.00100111	62	CADD_SSD	SSD_cases_controls	5969
ABCF3	29	0.000279436	8.7892e-05	0.000891157	62	CADD_SSD	SSD_cases	3116
ACACA	34	0.000180954	6.15244e-05	0.000438948	62	CADD_SSD	SSD_cases	3116
AKAP7	7	0.0016147	5.27352e-05	0.00323133	62	CADD_SSD	SSD_cases	3116
ARMH3	7	0.00140878	0.000175784	0.00269379	62	CADD_SSD	SSD_cases	3116
ATAD2	19	0.000467216	7.03136e-05	0.00149462	62	CADD_SSD	SSD_cases	3116
ATP2B4	28	0.000318294	9.6681e-05	0.000591087	62	CADD_SSD	SSD_cases	3116
BACH2	18	0.000364264	7.91036e-05	0.00101393	62	CADD_SSD	SSD_cases	3116
BLVRA	5	0.00205316	7.03161e-05	0.00437532	62	CADD_SSD	SSD_cases	3116
CADPS	24	0.000313481	5.27352e-05	0.00114894	62	CADD_SSD	SSD_cases	3116
CDK5RAP3	20	0.000355085	4.3946e-05	0.0010266	62	CADD_SSD	SSD_cases	3116
DIP2A	32	0.000237308	7.03136e-05	0.000468391	62	CADD_SSD	SSD_cases	3116
DTNB	14	0.000716948	0.000228519	0.00137805	62	CADD_SSD	SSD_cases	3116
GATAD2B	4	0.00214456	0.00010547	0.0041253	62	CADD_SSD	SSD_cases	3116
GIGYF2	27	0.000268884	8.7892e-05	0.000444028	62	CADD_SSD	SSD_cases	3116
GLMN	10	0.000806849	0.000281254	0.00168855	62	CADD_SSD	SSD_cases	3116
KRI1	27	0.000266934	5.27371e-05	0.000537072	62	CADD_SSD	SSD_cases	3116
MCM4	25	0.000291801	0.00010547	0.000552183	62	CADD_SSD	SSD_cases	3116
NBR1	16	0.000564708	0.000184573	0.00117552	62	CADD_SSD	SSD_cases	3116
NCOA4	10	0.000859585	0.000333989	0.00160403	62	CADD_SSD	SSD_cases	3116
NSD1	31	0.000242128	0.000123049	0.00038442	62	CADD_SSD	SSD_cases	3116
PDIA4	12	0.000653335	0.000421881	0.000719407	62	CADD_SSD	SSD_cases	3116
PDLIM5	13	0.000778858	0.00010547	0.00199575	62	CADD_SSD	SSD_cases	3116
PRELID1	15	0.000547274	7.03136e-05	0.00123296	62	CADD_SSD	SSD_cases	3116
PRR12	28	0.000223499	8.78936e-05	0.000400675	62	CADD_SSD	SSD_cases	3116
PYGB	35	0.000191856	8.7892e-05	0.000271132	62	CADD_SSD	SSD_cases	3116
RABEP2	26	0.000235956	5.27352e-05	0.000461804	62	CADD_SSD	SSD_cases	3116
RAPGEF4	28	0.000286277	7.03136e-05	0.000497649	62	CADD_SSD	SSD_cases	3116
RPS6KC1	24	0.000411627	9.6681e-05	0.00104324	62	CADD_SSD	SSD_cases	3116
RSL1D1	10	0.000766418	0.000114259	0.00208477	62	CADD_SSD	SSD_cases	3116
SCAF8	18	0.000542001	0.00010547	0.00117182	62	CADD_SSD	SSD_cases	3116
SH3BP4	28	0.000308252	6.15254e-05	0.000620378	62	CADD_SSD	SSD_cases	3116
SHKBP1	22	0.000392318	0.000123049	0.000548909	62	CADD_SSD	SSD_cases	3116
SPON2	10	0.000766419	5.27371e-05	0.00223247	62	CADD_SSD	SSD_cases	3116
SQSTM1	20	0.000386727	0.000140628	0.000618685	62	CADD_SSD	SSD_cases	3116
TMEM126A	9	0.000923843	0.000158206	0.00146685	62	CADD_SSD	SSD_cases	3116
TRAF4	16	0.000763562	0.000149416	0.00196587	62	CADD_SSD	SSD_cases	3116
TRAPPC10	24	0.000325933	7.91028e-05	0.000758399	62	CADD_SSD	SSD_cases	3116
TRIP12	25	0.000315708	5.27352e-05	0.000798439	62	CADD_SSD	SSD_cases	3116
UBR5	27	0.000253259	5.27352e-05	0.000720998	62	CADD_SSD	SSD_cases	3116
UTP6	18	0.000412116	7.03136e-05	0.000878862	62	CADD_SSD	SSD_cases	3116
VPS52	19	0.000443161	0.00010547	0.00118297	62	CADD_SSD	SSD_cases	3116
VTI1A	7	0.00104968	8.7892e-05	0.00233851	62	CADD_SSD	SSD_cases	3116
ADGRL1	33	0.000227987	5.27352e-05	0.000627298	62	CADD_SSD	SSD_controls	2853
AGL	29	0.000291559	0.000140627	0.000442252	62	CADD_SSD	SSD_controls	2853
CC2D1B	28	0.000331481	0.00010547	0.000719695	62	CADD_SSD	SSD_controls	2853
CCDC86	15	0.000580087	0.000175784	0.00152196	62	CADD_SSD	SSD_controls	2853
CD276	16	0.000653696	0.000149416	0.00111205	62	CADD_SSD	SSD_controls	2853
CERS2	20	0.000445613	0.000131838	0.000782237	62	CADD_SSD	SSD_controls	2853
CHAF1A	22	0.000386725	0.000175784	0.000711313	62	CADD_SSD	SSD_controls	2853
CHKB	17	0.000557343	0.00010547	0.00122553	62	CADD_SSD	SSD_controls	2853
DDX24	17	0.000545969	0.000123049	0.00117238	62	CADD_SSD	SSD_controls	2853
EAF1	12	0.000733898	7.03136e-05	0.00145948	62	CADD_SSD	SSD_controls	2853
EPHB1	30	0.00024727	7.91028e-05	0.000350656	62	CADD_SSD	SSD_controls	2853
FAM234B	23	0.000427232	0.000158206	0.000966934	62	CADD_SSD	SSD_controls	2853
FHOD1	33	0.000207212	5.27352e-05	0.000412361	62	CADD_SSD	SSD_controls	2853
FITM2	12	0.00099025	0.00010547	0.00277485	62	CADD_SSD	SSD_controls	2853
GNPDA2	15	0.000543758	0.000158206	0.000896533	62	CADD_SSD	SSD_controls	2853
GSTP1	9	0.00100978	0.000193362	0.00167265	62	CADD_SSD	SSD_controls	2853
HDAC5	22	0.00030123	7.91044e-05	0.000731974	62	CADD_SSD	SSD_controls	2853
HEATR5A	28	0.000357218	0.000131838	0.00061199	62	CADD_SSD	SSD_controls	2853
HEATR6	32	0.000238956	0.000149416	0.00027294	62	CADD_SSD	SSD_controls	2853
HMMR	13	0.000816719	0.000123049	0.00235721	62	CADD_SSD	SSD_controls	2853
INHBE	19	0.000424657	5.27352e-05	0.000935814	62	CADD_SSD	SSD_controls	2853
KIF20B	28	0.000324573	0.00014063	0.000575948	62	CADD_SSD	SSD_controls	2853
KPNA2	12	0.000944842	0.000193362	0.00157333	62	CADD_SSD	SSD_controls	2853
LCOR	16	0.000672374	7.03136e-05	0.00135869	62	CADD_SSD	SSD_controls	2853
MICU2	11	0.000896498	8.7892e-05	0.00176631	62	CADD_SSD	SSD_controls	2853
MON1A	27	0.000281254	8.7892e-05	0.000702442	62	CADD_SSD	SSD_controls	2853
NELL2	16	0.000474617	0.00022852	0.000751375	62	CADD_SSD	SSD_controls	2853
NEO1	24	0.000347174	8.78918e-05	0.000620155	62	CADD_SSD	SSD_controls	2853
PAN2	18	0.000600596	7.03136e-05	0.00189958	62	CADD_SSD	SSD_controls	2853
PDCL	15	0.000582431	5.27352e-05	0.00120528	62	CADD_SSD	SSD_controls	2853
PLEKHA5	9	0.00150979	0.000175784	0.0027045	62	CADD_SSD	SSD_controls	2853
PSD3	24	0.000333257	0.000202152	0.000439581	62	CADD_SSD	SSD_controls	2853
PTPRO	22	0.000384329	0.000166995	0.000765885	62	CADD_SSD	SSD_controls	2853
RALGPS1	17	0.00046531	8.7892e-05	0.00102659	62	CADD_SSD	SSD_controls	2853
RINT1	16	0.000526254	0.000140627	0.0012703	62	CADD_SSD	SSD_controls	2853
RPA2	3	0.00353912	0.000597666	0.00554209	62	CADD_SSD	SSD_controls	2853
SEPTIN8	13	0.000693671	0.000210941	0.00130932	62	CADD_SSD	SSD_controls	2853
SOS1	23	0.000306481	7.03136e-05	0.00063843	62	CADD_SSD	SSD_controls	2853
TIMMDC1	8	0.00119094	0.000228519	0.00280372	62	CADD_SSD	SSD_controls	2853
TMEM222	5	0.00208128	0.000457038	0.00382771	62	CADD_SSD	SSD_controls	2853
TRIM24	8	0.00123488	0.00010547	0.00312607	62	CADD_SSD	SSD_controls	2853
VPS29	5	0.00165945	3.51568e-05	0.00284437	62	CADD_SSD	SSD_controls	2853
YARS1	16	0.000562555	7.03136e-05	0.00133466	62	CADD_SSD	SSD_controls	2853
ABHD15	4	0.00207007	0.00014063	0.00394134	62	LOF_SSD	SSD_cases	3116
IFIH1	7	0.00173273	0.000281254	0.0026494	62	LOF_SSD	SSD_cases	3116
PDE11A	9	0.000888686	0.000210941	0.00177607	62	LOF_SSD	SSD_cases	3116
RABL2A	1	0.00952749	0.00952749		62	LOF_SSD	SSD_cases	3116
ANO6	38	9.25179e-05	5.27352e-05	0.000132851	63	CADD_SSD	SSD_cases_controls	5969
BCORL1	29	0.000143658	0.00010547	0.000146851	63	CADD_SSD	SSD_cases_controls	5969
CALCOCO1	21	0.000232705	0.000123049	0.000384357	63	CADD_SSD	SSD_cases_controls	5969
CBLB	27	0.000184899	8.7892e-05	0.00024708	63	CADD_SSD	SSD_cases_controls	5969
CD320	17	0.000291599	0.000123049	0.000555583	63	CADD_SSD	SSD_cases_controls	5969
CEP63	30	0.00015176	6.15244e-05	0.000300007	63	CADD_SSD	SSD_cases_controls	5969
DHRS7B	13	0.000401599	0.000123049	0.001014	63	CADD_SSD	SSD_cases_controls	5969
DNAJC6	27	0.000180344	7.03136e-05	0.000278562	63	CADD_SSD	SSD_cases_controls	5969
EHD1	27	0.000163414	7.03136e-05	0.000239083	63	CADD_SSD	SSD_cases_controls	5969
EIF2B5	28	0.000173273	8.78936e-05	0.000246038	63	CADD_SSD	SSD_cases_controls	5969
EPRS1	30	0.000110744	5.27352e-05	0.000201123	63	CADD_SSD	SSD_cases_controls	5969
HIRA	25	0.000198988	7.03136e-05	0.00033903	63	CADD_SSD	SSD_cases_controls	5969
HJURP	23	0.000195655	8.7892e-05	0.000391464	63	CADD_SSD	SSD_cases_controls	5969
HYI	26	0.000193363	0.00010547	0.000285961	63	CADD_SSD	SSD_cases_controls	5969
IGSF8	35	0.000108986	5.27352e-05	0.000114144	63	CADD_SSD	SSD_cases_controls	5969
INTS6	13	0.000343455	8.7892e-05	0.000642138	63	CADD_SSD	SSD_cases_controls	5969
LZTS3	31	0.000149703	7.03136e-05	0.00029644	63	CADD_SSD	SSD_cases_controls	5969
MARCHF7	22	0.000204549	0.00010547	0.000268051	63	CADD_SSD	SSD_cases_controls	5969
MRPS30	14	0.00034278	3.51592e-05	0.00112602	63	CADD_SSD	SSD_cases_controls	5969
MSRB2	13	0.000428642	0.00010547	0.000708664	63	CADD_SSD	SSD_cases_controls	5969
NEK9	17	0.000222315	8.7892e-05	0.00045479	63	CADD_SSD	SSD_cases_controls	5969
NIPA2	15	0.000307043	3.51568e-05	0.00058706	63	CADD_SSD	SSD_cases_controls	5969
NR3C2	24	0.000200687	5.27352e-05	0.000444971	63	CADD_SSD	SSD_cases_controls	5969
PBXIP1	20	0.000243468	5.27352e-05	0.00056517	63	CADD_SSD	SSD_cases_controls	5969
PEX13	13	0.000359681	0.00010547	0.000662467	63	CADD_SSD	SSD_cases_controls	5969
PIGM	14	0.000326456	5.27352e-05	0.00057792	63	CADD_SSD	SSD_cases_controls	5969
POGZ	44	8.58945e-05	3.51574e-05	0.000143421	63	CADD_SSD	SSD_cases_controls	5969
PRPF39	10	0.000608213	0.000140627	0.00105373	63	CADD_SSD	SSD_cases_controls	5969
RSAD1	17	0.000286425	7.03136e-05	0.000789606	63	CADD_SSD	SSD_cases_controls	5969
SCFD2	27	0.000162112	5.27352e-05	0.000384547	63	CADD_SSD	SSD_cases_controls	5969
SEMA4C	21	0.000197548	5.27352e-05	0.00037836	63	CADD_SSD	SSD_cases_controls	5969
SESN1	16	0.000283452	5.27352e-05	0.000638102	63	CADD_SSD	SSD_cases_controls	5969
SLC22A23	24	0.000180179	7.03136e-05	0.000323892	63	CADD_SSD	SSD_cases_controls	5969
SLC7A6OS	22	0.000182176	6.15244e-05	0.000359045	63	CADD_SSD	SSD_cases_controls	5969
SNX13	19	0.0002572	0.000123049	0.000613602	63	CADD_SSD	SSD_cases_controls	5969
SUCLA2	23	0.000162027	5.27352e-05	0.0002329	63	CADD_SSD	SSD_cases_controls	5969
SV2A	30	0.000113089	6.15244e-05	0.000116483	63	CADD_SSD	SSD_cases_controls	5969
SYT17	23	0.000168141	0.00010547	0.000197376	63	CADD_SSD	SSD_cases_controls	5969
TMEM230	10	0.00059415	0.00011426	0.00120798	63	CADD_SSD	SSD_cases_controls	5969
TRAF3IP1	12	0.000461433	0.000131838	0.00110994	63	CADD_SSD	SSD_cases_controls	5969
TRMT6	14	0.000290044	0.000114259	0.00041528	63	CADD_SSD	SSD_cases_controls	5969
UBP1	16	0.000304326	5.27352e-05	0.000799065	63	CADD_SSD	SSD_cases_controls	5969
ULK3	28	0.000146278	6.15244e-05	0.000252753	63	CADD_SSD	SSD_cases_controls	5969
VWA5A	24	0.000185306	5.27352e-05	0.000404053	63	CADD_SSD	SSD_cases_controls	5969
WDR74	25	0.000138519	7.03136e-05	0.000177052	63	CADD_SSD	SSD_cases_controls	5969
WDR82	30	0.000140041	6.15254e-05	0.000208118	63	CADD_SSD	SSD_cases_controls	5969
ZBED1	14	0.000393005	5.27362e-05	0.000962504	63	CADD_SSD	SSD_cases_controls	5969
A1CF	8	0.00117995	8.7893e-05	0.00284187	63	CADD_SSD	SSD_cases	3116
ARPC1B	21	0.00034822	8.7892e-05	0.00061297	63	CADD_SSD	SSD_cases	3116
ATP6V1H	9	0.00103517	0.000158206	0.00208818	63	CADD_SSD	SSD_cases	3116
BRPF1	32	0.000218082	4.3946e-05	0.000645205	63	CADD_SSD	SSD_cases	3116
CANX	18	0.000413096	0.000131838	0.000972393	63	CADD_SSD	SSD_cases	3116
CAPN7	13	0.000889737	0.00010547	0.00251389	63	CADD_SSD	SSD_cases	3116
CDC40	7	0.00117775	7.03136e-05	0.00290762	63	CADD_SSD	SSD_cases	3116
CDKAL1	9	0.000972671	8.7892e-05	0.00262205	63	CADD_SSD	SSD_cases	3116
CHST11	9	0.000837904	0.000123049	0.00163581	63	CADD_SSD	SSD_cases	3116
CLK2	18	0.000432624	5.27352e-05	0.000851422	63	CADD_SSD	SSD_cases	3116
CYB5R2	7	0.00158458	0.000158206	0.00335733	63	CADD_SSD	SSD_cases	3116
DLL3	19	0.000404303	0.00010547	0.00120089	63	CADD_SSD	SSD_cases	3116
DNAJC7	29	0.000207304	0.00010547	0.000314957	63	CADD_SSD	SSD_cases	3116
EPHA3	19	0.000446861	0.00010547	0.000826648	63	CADD_SSD	SSD_cases	3116
ERCC3	28	0.000263677	7.91028e-05	0.000524676	63	CADD_SSD	SSD_cases	3116
ETFB	21	0.000447831	0.000123049	0.000812602	63	CADD_SSD	SSD_cases	3116
GNAS	11	0.00088691	0.000193362	0.0019967	63	CADD_SSD	SSD_cases	3116
GPBP1L1	21	0.000443645	0.000210941	0.000724327	63	CADD_SSD	SSD_cases	3116
GYS1	26	0.000277874	0.00010547	0.000892887	63	CADD_SSD	SSD_cases	3116
HK2	31	0.000301104	7.04002e-05	0.000512065	63	CADD_SSD	SSD_cases	3116
INTS7	19	0.000370998	0.00010547	0.00103616	63	CADD_SSD	SSD_cases	3116
KIAA1143	10	0.000915835	7.03136e-05	0.00235429	63	CADD_SSD	SSD_cases	3116
KLHDC4	22	0.000446651	7.91028e-05	0.00158406	63	CADD_SSD	SSD_cases	3116
LMTK2	29	0.000246097	0.00010547	0.000413292	63	CADD_SSD	SSD_cases	3116
MAP2	27	0.000288416	7.03136e-05	0.000597213	63	CADD_SSD	SSD_cases	3116
MRPL46	7	0.0015821	0.000140627	0.00301328	63	CADD_SSD	SSD_cases	3116
NIBAN2	29	0.000277618	8.7892e-05	0.000561673	63	CADD_SSD	SSD_cases	3116
NLGN2	13	0.000773452	8.78951e-05	0.00210257	63	CADD_SSD	SSD_cases	3116
NOM1	20	0.00044122	9.6681e-05	0.000807157	63	CADD_SSD	SSD_cases	3116
NOP2	23	0.000348512	7.03136e-05	0.000656797	63	CADD_SSD	SSD_cases	3116
NOP58	11	0.000859744	7.03136e-05	0.0022989	63	CADD_SSD	SSD_cases	3116
NT5E	15	0.000564852	7.03136e-05	0.00168674	63	CADD_SSD	SSD_cases	3116
NUF2	12	0.000771988	7.03161e-05	0.0020484	63	CADD_SSD	SSD_cases	3116
PCDH9	21	0.000394258	0.000123049	0.000843334	63	CADD_SSD	SSD_cases	3116
PDCL	13	0.000672036	0.000123049	0.00127699	63	CADD_SSD	SSD_cases	3116
PDE1B	15	0.000611744	7.03136e-05	0.00167327	63	CADD_SSD	SSD_cases	3116
PNN	18	0.000472664	3.51574e-05	0.00172629	63	CADD_SSD	SSD_cases	3116
PRKG1	26	0.000245422	6.15244e-05	0.000663868	63	CADD_SSD	SSD_cases	3116
RIC8B	8	0.00107887	5.27352e-05	0.00261958	63	CADD_SSD	SSD_cases	3116
SEC24A	15	0.000543759	0.000123049	0.00110502	63	CADD_SSD	SSD_cases	3116
SNX19	22	0.000421083	0.000140628	0.0010765	63	CADD_SSD	SSD_cases	3116
TAP2	16	0.000495491	7.03136e-05	0.000925725	63	CADD_SSD	SSD_cases	3116
TCF7L2	10	0.00100373	4.3946e-05	0.00301981	63	CADD_SSD	SSD_cases	3116
TKFC	18	0.000484382	0.000123049	0.00111447	63	CADD_SSD	SSD_cases	3116
TMEM94	38	0.000144329	5.2738e-05	0.000243305	63	CADD_SSD	SSD_cases	3116
TOE1	27	0.000327479	0.00010547	0.000729648	63	CADD_SSD	SSD_cases	3116
VCL	31	0.000223983	7.03136e-05	0.000371843	63	CADD_SSD	SSD_cases	3116
WIPF2	8	0.000988786	6.15244e-05	0.00217911	63	CADD_SSD	SSD_cases	3116
XYLB	13	0.000663923	0.000246098	0.000929307	63	CADD_SSD	SSD_cases	3116
AHCTF1	23	0.000359211	0.00010547	0.000515985	63	CADD_SSD	SSD_controls	2853
ALCAM	11	0.000954028	0.000123049	0.0026038	63	CADD_SSD	SSD_controls	2853
AMZ2	10	0.00108635	0.000123049	0.00239906	63	CADD_SSD	SSD_controls	2853
APPL2	16	0.000663585	0.000360358	0.00084204	63	CADD_SSD	SSD_controls	2853
BABAM1	16	0.000646007	0.000149418	0.00149557	63	CADD_SSD	SSD_controls	2853
CEP85	26	0.000381993	6.15244e-05	0.00125823	63	CADD_SSD	SSD_controls	2853
CLPB	8	0.00156009	0.000290043	0.00330532	63	CADD_SSD	SSD_controls	2853
DDX55	19	0.000540305	0.000263676	0.00111163	63	CADD_SSD	SSD_controls	2853
DHRS11	7	0.0015469	0.00010547	0.00360357	63	CADD_SSD	SSD_controls	2853
DUSP15	18	0.000502937	0.000131838	0.000944648	63	CADD_SSD	SSD_controls	2853
ELFN1	23	0.000361504	8.7892e-05	0.00103837	63	CADD_SSD	SSD_controls	2853
FYN	4	0.00251811	4.3946e-05	0.00496592	63	CADD_SSD	SSD_controls	2853
GLT8D1	9	0.00092775	0.000316411	0.00147294	63	CADD_SSD	SSD_controls	2853
HK1	12	0.000906753	7.91028e-05	0.00194714	63	CADD_SSD	SSD_controls	2853
MAP2	21	0.000378354	0.00010547	0.000656421	63	CADD_SSD	SSD_controls	2853
MFHAS1	27	0.000308599	8.7892e-05	0.000899864	63	CADD_SSD	SSD_controls	2853
MRPL33	9	0.00100978	0.000140627	0.00187181	63	CADD_SSD	SSD_controls	2853
NAGA	15	0.000844936	0.000140627	0.00139787	63	CADD_SSD	SSD_controls	2853
NLE1	16	0.000660289	0.000254891	0.000898506	63	CADD_SSD	SSD_controls	2853
NYNRIN	34	0.000203702	6.15244e-05	0.000297659	63	CADD_SSD	SSD_controls	2853
OPA1	20	0.000448249	0.000114259	0.00110894	63	CADD_SSD	SSD_controls	2853
POGK	11	0.000838969	0.000140627	0.00127008	63	CADD_SSD	SSD_controls	2853
POLD2	21	0.000405141	7.03136e-05	0.000965172	63	CADD_SSD	SSD_controls	2853
PRUNE1	7	0.00167497	0.000281264	0.00320708	63	CADD_SSD	SSD_controls	2853
PUS3	15	0.000638682	0.000210941	0.00124626	63	CADD_SSD	SSD_controls	2853
RAD17	14	0.000521074	7.91028e-05	0.00147716	63	CADD_SSD	SSD_controls	2853
REXO4	10	0.00105998	4.3946e-05	0.00268208	63	CADD_SSD	SSD_controls	2853
RTN4	23	0.000384432	8.7892e-05	0.000890593	63	CADD_SSD	SSD_controls	2853
SELENBP1	11	0.00093645	7.03136e-05	0.00287302	63	CADD_SSD	SSD_controls	2853
SEMA4B	30	0.000274224	9.66853e-05	0.000620677	63	CADD_SSD	SSD_controls	2853
SIPA1L1	36	0.000222171	8.7892e-05	0.000401249	63	CADD_SSD	SSD_controls	2853
SPRYD4	19	0.000482019	5.27352e-05	0.00135414	63	CADD_SSD	SSD_controls	2853
STIP1	6	0.00196879	0.000246097	0.0034604	63	CADD_SSD	SSD_controls	2853
TAF7	12	0.0010298	0.000158206	0.00258913	63	CADD_SSD	SSD_controls	2853
TCF7L2	7	0.00142134	5.27352e-05	0.00360562	63	CADD_SSD	SSD_controls	2853
TMOD1	12	0.000817396	0.000210945	0.000955325	63	CADD_SSD	SSD_controls	2853
TOMM40	9	0.00094728	3.51568e-05	0.002251	63	CADD_SSD	SSD_controls	2853
WASHC4	26	0.000398895	3.51568e-05	0.00095621	63	CADD_SSD	SSD_controls	2853
WWC3	18	0.000642588	0.000184573	0.0009501	63	CADD_SSD	SSD_controls	2853
ZNF189	13	0.00084782	0.00010547	0.00207935	63	CADD_SSD	SSD_controls	2853
ZNF608	26	0.000387401	0.000228519	0.000462401	63	CADD_SSD	SSD_controls	2853
EFCAB13	4	0.00214896	0.000158207	0.00407671	63	LOF_SSD	SSD_cases	3116
GPNMB	2	0.00457038	0.00457038	0.00280914	63	LOF_SSD	SSD_cases	3116
ABHD16A	26	0.000174432	5.27352e-05	0.000453398	64	CADD_SSD	SSD_cases_controls	5969
ACTR5	13	0.000340751	3.51568e-05	0.00106042	64	CADD_SSD	SSD_cases_controls	5969
ADD2	31	0.000146865	7.03136e-05	0.000261659	64	CADD_SSD	SSD_cases_controls	5969
AMOTL1	31	0.000160474	7.03136e-05	0.000337326	64	CADD_SSD	SSD_cases_controls	5969
APP	25	0.000152581	7.03136e-05	0.000199441	64	CADD_SSD	SSD_cases_controls	5969
APPL1	20	0.000177543	8.78918e-05	0.000217464	64	CADD_SSD	SSD_cases_controls	5969
ATP11B	20	0.00022852	7.91052e-05	0.000387397	64	CADD_SSD	SSD_cases_controls	5969
BIN1	22	0.000161402	5.27362e-05	0.000196243	64	CADD_SSD	SSD_cases_controls	5969
CHRM2	6	0.000791029	7.91026e-05	0.00115167	64	CADD_SSD	SSD_cases_controls	5969
CLIP1	30	0.000140628	8.7892e-05	0.000143849	64	CADD_SSD	SSD_cases_controls	5969
DDAH2	27	0.000158206	8.7892e-05	0.000169801	64	CADD_SSD	SSD_cases_controls	5969
DESI2	3	0.0020391	3.51568e-05	0.00348616	64	CADD_SSD	SSD_cases_controls	5969
EPS15L1	31	9.52637e-05	3.5158e-05	0.000140244	64	CADD_SSD	SSD_cases_controls	5969
GGA2	24	0.000179446	4.39466e-05	0.000286413	64	CADD_SSD	SSD_cases_controls	5969
HIP1	27	0.000130211	7.03136e-05	0.000212191	64	CADD_SSD	SSD_cases_controls	5969
KCNN3	11	0.000421884	7.03136e-05	0.000933246	64	CADD_SSD	SSD_cases_controls	5969
MDP1	16	0.000330694	0.000123049	0.000620702	64	CADD_SSD	SSD_cases_controls	5969
MRPS27	14	0.000321434	6.15244e-05	0.000538212	64	CADD_SSD	SSD_cases_controls	5969
MTA2	27	0.000158206	3.51568e-05	0.000515107	64	CADD_SSD	SSD_cases_controls	5969
NDC1	16	0.000272465	5.27352e-05	0.000691468	64	CADD_SSD	SSD_cases_controls	5969
NTRK2	27	0.000174482	5.27352e-05	0.000312059	64	CADD_SSD	SSD_cases_controls	5969
PRKCB	18	0.000276371	5.27352e-05	0.000499556	64	CADD_SSD	SSD_cases_controls	5969
PTPRN	34	0.000125117	7.91028e-05	0.000135041	64	CADD_SSD	SSD_cases_controls	5969
RACK1	31	0.000144597	8.7892e-05	0.000152822	64	CADD_SSD	SSD_cases_controls	5969
RBM26	18	0.000283208	7.03136e-05	0.000523891	64	CADD_SSD	SSD_cases_controls	5969
SCD	7	0.000690579	1.75784e-05	0.00175739	64	CADD_SSD	SSD_cases_controls	5969
SEMA4D	20	0.000198636	7.0316e-05	0.00046414	64	CADD_SSD	SSD_cases_controls	5969
SH2B2	13	0.000390812	8.7892e-05	0.000759184	64	CADD_SSD	SSD_cases_controls	5969
SH3GL2	13	0.000409712	3.51568e-05	0.00132458	64	CADD_SSD	SSD_cases_controls	5969
SP1	23	0.000217819	0.00010547	0.000334231	64	CADD_SSD	SSD_cases_controls	5969
SUPT4H1	9	0.000679698	0.000158206	0.0016297	64	CADD_SSD	SSD_cases_controls	5969
TTC7B	21	0.000240238	8.7892e-05	0.000366599	64	CADD_SSD	SSD_cases_controls	5969
ABL2	16	0.000625132	0.000123049	0.000935945	64	CADD_SSD	SSD_cases	3116
ANXA7	9	0.00115627	0.000474617	0.00184013	64	CADD_SSD	SSD_cases	3116
APLP1	15	0.000682041	0.000123049	0.00141733	64	CADD_SSD	SSD_cases	3116
ASCC3	37	0.000134452	5.27352e-05	0.000219992	64	CADD_SSD	SSD_cases	3116
ATL2	5	0.00161721	0.000228519	0.00327459	64	CADD_SSD	SSD_cases	3116
ATP6V1D	8	0.00131179	0.000395519	0.00176441	64	CADD_SSD	SSD_cases	3116
BCAS3	15	0.000571884	5.27352e-05	0.00180934	64	CADD_SSD	SSD_cases	3116
BDH2	6	0.00149123	2.63676e-05	0.00343168	64	CADD_SSD	SSD_cases	3116
CACNB1	11	0.000767058	7.03136e-05	0.00133795	64	CADD_SSD	SSD_cases	3116
CCDC59	7	0.00133851	0.000158206	0.00308147	64	CADD_SSD	SSD_cases	3116
CLN6	14	0.000667998	9.6681e-05	0.00205667	64	CADD_SSD	SSD_cases	3116
CZIB	25	0.000441569	0.000123049	0.000883919	64	CADD_SSD	SSD_cases	3116
DHX34	20	0.000397272	0.000140627	0.000915808	64	CADD_SSD	SSD_cases	3116
DNAJB9	10	0.000936929	7.91028e-05	0.00191908	64	CADD_SSD	SSD_cases	3116
DNPH1	14	0.000748337	0.000193362	0.00142424	64	CADD_SSD	SSD_cases	3116
EHMT1	37	0.00016201	7.03136e-05	0.000220815	64	CADD_SSD	SSD_cases	3116
ETV6	10	0.00117248	4.3946e-05	0.0030132	64	CADD_SSD	SSD_cases	3116
FUT11	28	0.000226013	8.7892e-05	0.000373814	64	CADD_SSD	SSD_cases	3116
GFM2	25	0.000329771	8.7892e-05	0.000662042	64	CADD_SSD	SSD_cases	3116
GNL2	19	0.000428361	0.00010547	0.00071791	64	CADD_SSD	SSD_cases	3116
GOLGA2	17	0.000589394	7.03136e-05	0.00111285	64	CADD_SSD	SSD_cases	3116
H1-3	13	0.000716658	0.00010547	0.00139766	64	CADD_SSD	SSD_cases	3116
HK1	17	0.000661775	7.03136e-05	0.0016613	64	CADD_SSD	SSD_cases	3116
IQCB1	12	0.000679698	0.000316411	0.00114835	64	CADD_SSD	SSD_cases	3116
IRF3	21	0.000363287	0.000158206	0.000802591	64	CADD_SSD	SSD_cases	3116
KIF2C	9	0.000826184	0.000140627	0.0019447	64	CADD_SSD	SSD_cases	3116
MTHFD1	25	0.000300943	8.7892e-05	0.000645141	64	CADD_SSD	SSD_cases	3116
NAA80	34	0.000205254	8.7892e-05	0.000347945	64	CADD_SSD	SSD_cases	3116
NCOA7	14	0.00060771	5.27352e-05	0.00124408	64	CADD_SSD	SSD_cases	3116
OTUD7B	34	0.000210941	0.00010547	0.00036623	64	CADD_SSD	SSD_cases	3116
PFKFB2	18	0.000492195	0.000114259	0.00141877	64	CADD_SSD	SSD_cases	3116
RABGAP1L	16	0.000617441	0.000131838	0.00154274	64	CADD_SSD	SSD_cases	3116
RAP1GAP	21	0.000383376	5.27352e-05	0.000862033	64	CADD_SSD	SSD_cases	3116
RAPGEF1	21	0.000405978	5.27352e-05	0.00109868	64	CADD_SSD	SSD_cases	3116
RHPN2	20	0.000485164	8.7892e-05	0.000903544	64	CADD_SSD	SSD_cases	3116
RPA2	4	0.00251811	5.27352e-05	0.00494247	64	CADD_SSD	SSD_cases	3116
RSBN1	13	0.000592257	8.7892e-05	0.00109475	64	CADD_SSD	SSD_cases	3116
SCAF1	36	0.000169925	8.78918e-05	0.000279491	64	CADD_SSD	SSD_cases	3116
SHPK	8	0.00125689	0.00027247	0.00233172	64	CADD_SSD	SSD_cases	3116
SLC37A4	19	0.000463515	0.000158206	0.000899694	64	CADD_SSD	SSD_cases	3116
SMC6	18	0.000401374	4.39466e-05	0.0013126	64	CADD_SSD	SSD_cases	3116
SNX9	7	0.00137614	0.000140627	0.00321843	64	CADD_SSD	SSD_cases	3116
TRMT5	9	0.00101369	0.000228527	0.00160833	64	CADD_SSD	SSD_cases	3116
TSPYL5	8	0.00119533	0.000166995	0.00203011	64	CADD_SSD	SSD_cases	3116
VARS1	39	0.000181193	7.03136e-05	0.000253107	64	CADD_SSD	SSD_cases	3116
VPS37A	24	0.000332525	7.03136e-05	0.00100872	64	CADD_SSD	SSD_cases	3116
ABLIM3	17	0.000697966	0.000210941	0.000951748	64	CADD_SSD	SSD_controls	2853
APLP1	13	0.000766689	0.000123049	0.00151144	64	CADD_SSD	SSD_controls	2853
ATP13A3	13	0.00080455	8.7892e-05	0.00240806	64	CADD_SSD	SSD_controls	2853
CACHD1	27	0.000307948	8.7892e-05	0.000561184	64	CADD_SSD	SSD_controls	2853
CHPF	30	0.000247856	8.78936e-05	0.000354837	64	CADD_SSD	SSD_controls	2853
CNTNAP1	39	0.000171277	7.03136e-05	0.000266887	64	CADD_SSD	SSD_controls	2853
CPT1A	22	0.000353965	6.15244e-05	0.000966444	64	CADD_SSD	SSD_controls	2853
CTNND1	25	0.000317114	0.000158206	0.00041292	64	CADD_SSD	SSD_controls	2853
DDX42	31	0.000298833	8.7892e-05	0.000917315	64	CADD_SSD	SSD_controls	2853
ENTPD5	23	0.000437931	0.000123049	0.00069019	64	CADD_SSD	SSD_controls	2853
EXOG	9	0.00127541	0.000123049	0.00263912	64	CADD_SSD	SSD_controls	2853
FIGNL1	19	0.000471841	3.51568e-05	0.00137493	64	CADD_SSD	SSD_controls	2853
FKBP9	12	0.000873061	8.7892e-05	0.00254788	64	CADD_SSD	SSD_controls	2853
FMNL2	14	0.000693092	0.000140627	0.00110942	64	CADD_SSD	SSD_controls	2853
GALNT7	9	0.00112892	7.03136e-05	0.00158929	64	CADD_SSD	SSD_controls	2853
GPATCH2	12	0.000792493	0.000114259	0.00223815	64	CADD_SSD	SSD_controls	2853
GPN1	7	0.00157454	0.00107228	0.00177078	64	CADD_SSD	SSD_controls	2853
GTF3C4	12	0.000873061	7.91028e-05	0.00264394	64	CADD_SSD	SSD_controls	2853
HDAC4	25	0.000287583	8.7892e-05	0.000484945	64	CADD_SSD	SSD_controls	2853
HEBP2	10	0.00107404	0.00055372	0.00157345	64	CADD_SSD	SSD_controls	2853
HPD	14	0.000689324	0.00010547	0.00169088	64	CADD_SSD	SSD_controls	2853
IFT46	8	0.00132497	0.000149416	0.00323959	64	CADD_SSD	SSD_controls	2853
KIAA0319L	26	0.000381992	7.03136e-05	0.000897065	64	CADD_SSD	SSD_controls	2853
L3MBTL2	28	0.00034529	0.000123049	0.000529414	64	CADD_SSD	SSD_controls	2853
LRRC40	7	0.00135354	0.000351568	0.00249275	64	CADD_SSD	SSD_controls	2853
MON2	12	0.000842298	0.00010547	0.00165045	64	CADD_SSD	SSD_controls	2853
MTMR12	9	0.00113869	0.00043946	0.00164129	64	CADD_SSD	SSD_controls	2853
MYEF2	16	0.000665781	0.000158206	0.00111708	64	CADD_SSD	SSD_controls	2853
NHP2	15	0.000658604	8.7892e-05	0.00169685	64	CADD_SSD	SSD_controls	2853
NHSL1	18	0.00047657	7.03136e-05	0.00119176	64	CADD_SSD	SSD_controls	2853
PCCB	16	0.00055702	0.000140627	0.000763392	64	CADD_SSD	SSD_controls	2853
PCDH1	26	0.000322496	7.03136e-05	0.00116846	64	CADD_SSD	SSD_controls	2853
PTPRZ1	22	0.000375538	0.000131838	0.000550867	64	CADD_SSD	SSD_controls	2853
RAD9A	23	0.000427997	0.00010547	0.001211	64	CADD_SSD	SSD_controls	2853
RETREG2	22	0.000387524	7.91028e-05	0.000927253	64	CADD_SSD	SSD_controls	2853
RIMS1	28	0.000214708	3.51568e-05	0.00072122	64	CADD_SSD	SSD_controls	2853
SEC13	5	0.00243988	0.00087892	0.00423664	64	CADD_SSD	SSD_controls	2853
SLIT1	31	0.000246103	0.00010547	0.000486338	64	CADD_SSD	SSD_controls	2853
SP3	14	0.000655423	0.000149417	0.0012221	64	CADD_SSD	SSD_controls	2853
SYVN1	20	0.000380573	7.03136e-05	0.000635035	64	CADD_SSD	SSD_controls	2853
TRRAP	45	0.000147268	8.7892e-05	0.000151136	64	CADD_SSD	SSD_controls	2853
VIPAS39	16	0.000625132	0.000114259	0.00115945	64	CADD_SSD	SSD_controls	2853
YLPM1	35	0.0002466	8.7892e-05	0.000337144	64	CADD_SSD	SSD_controls	2853
ZKSCAN1	10	0.000868374	0.000175784	0.00177619	64	CADD_SSD	SSD_controls	2853
ZMYND8	22	0.000405901	5.27352e-05	0.0012908	64	CADD_SSD	SSD_controls	2853
ZNF131	4	0.00222806	0.000281254	0.00403547	64	CADD_SSD	SSD_controls	2853
ZNF536	27	0.000322921	8.7892e-05	0.000756612	64	CADD_SSD	SSD_controls	2853
ARMC5	2	0.0047989	0.0047989	0.00671209	64	LOF_SSD	SSD_cases	3116
DLAT	3	0.0030938	7.03136e-05	0.0052673	64	LOF_SSD	SSD_cases	3116
LRWD1	3	0.0025723	0.000509774	0.00392775	64	LOF_SSD	SSD_cases	3116
ABLIM2	24	0.000211673	6.15244e-05	0.000379022	65	CADD_SSD	SSD_cases_controls	5969
ACSL4	16	0.000228519	0.000149416	0.000262855	65	CADD_SSD	SSD_cases_controls	5969
APLP2	28	0.000165111	7.91028e-05	0.000256853	65	CADD_SSD	SSD_cases_controls	5969
BMPR2	25	0.000149769	5.27371e-05	0.000277621	65	CADD_SSD	SSD_cases_controls	5969
CELF4	19	0.000216492	7.03136e-05	0.000473896	65	CADD_SSD	SSD_cases_controls	5969
CLN3	35	0.000110996	7.03136e-05	0.000154825	65	CADD_SSD	SSD_cases_controls	5969
CNTF	17	0.000250233	0.00010547	0.000504001	65	CADD_SSD	SSD_cases_controls	5969
CPE	5	0.00106877	0.000369146	0.00178009	65	CADD_SSD	SSD_cases_controls	5969
DEDD	24	0.000220463	0.000131838	0.000404816	65	CADD_SSD	SSD_cases_controls	5969
EDRF1	28	0.000148161	3.51568e-05	0.000296523	65	CADD_SSD	SSD_cases_controls	5969
EIF2D	17	0.000237826	8.7892e-05	0.000549488	65	CADD_SSD	SSD_cases_controls	5969
EPC1	17	0.000240927	3.51568e-05	0.000731004	65	CADD_SSD	SSD_cases_controls	5969
IDS	6	0.000738293	0.000202152	0.00118463	65	CADD_SSD	SSD_cases_controls	5969
KLHDC8B	31	0.000132689	5.27352e-05	0.000246175	65	CADD_SSD	SSD_cases_controls	5969
MINDY1	18	0.000289068	7.03136e-05	0.000433032	65	CADD_SSD	SSD_cases_controls	5969
MYL6B	26	0.000183221	0.000149419	0.000163028	65	CADD_SSD	SSD_cases_controls	5969
NCAN	28	0.000156323	7.03136e-05	0.000212311	65	CADD_SSD	SSD_cases_controls	5969
NCBP1	16	0.000327398	0.000149416	0.000633469	65	CADD_SSD	SSD_cases_controls	5969
NDUFA7	21	0.000190856	5.27352e-05	0.000464475	65	CADD_SSD	SSD_cases_controls	5969
NIT1	24	0.000220463	0.000131838	0.000404816	65	CADD_SSD	SSD_cases_controls	5969
PHC2	32	0.000125246	7.03136e-05	0.000168058	65	CADD_SSD	SSD_cases_controls	5969
PKN1	40	8.26186e-05	6.15254e-05	6.61567e-05	65	CADD_SSD	SSD_cases_controls	5969
PLCD3	39	0.000106829	5.27352e-05	0.000176924	65	CADD_SSD	SSD_cases_controls	5969
PLXDC2	17	0.000270914	3.51568e-05	0.000887166	65	CADD_SSD	SSD_cases_controls	5969
POLA2	16	0.000305425	5.27358e-05	0.000602126	65	CADD_SSD	SSD_cases_controls	5969
PRPF38B	17	0.000319513	8.7892e-05	0.000709431	65	CADD_SSD	SSD_cases_controls	5969
RB1CC1	28	0.000118654	5.27352e-05	0.000228325	65	CADD_SSD	SSD_cases_controls	5969
RGP1	32	0.000159854	6.15244e-05	0.000233731	65	CADD_SSD	SSD_cases_controls	5969
RPL36AL	24	0.000216068	8.7892e-05	0.000353339	65	CADD_SSD	SSD_cases_controls	5969
TBC1D15	25	0.000146254	3.51568e-05	0.000262788	65	CADD_SSD	SSD_cases_controls	5969
TPMT	11	0.000405901	0.000210941	0.00049871	65	CADD_SSD	SSD_cases_controls	5969
TUBA4A	27	0.00016081	3.51568e-05	0.000334654	65	CADD_SSD	SSD_cases_controls	5969
USP1	17	0.0002492	7.03136e-05	0.000362081	65	CADD_SSD	SSD_cases_controls	5969
WDR24	23	0.000151328	3.51593e-05	0.000298162	65	CADD_SSD	SSD_cases_controls	5969
WDR46	36	0.000116709	5.27352e-05	0.000234276	65	CADD_SSD	SSD_cases_controls	5969
XRN1	25	0.000183518	5.27352e-05	0.000261571	65	CADD_SSD	SSD_cases_controls	5969
ZBTB41	19	0.00025905	7.03136e-05	0.000585326	65	CADD_SSD	SSD_cases_controls	5969
ZXDC	22	0.00019496	5.27352e-05	0.000361143	65	CADD_SSD	SSD_cases_controls	5969
ARHGAP4	19	0.000559756	0.000175784	0.000768018	65	CADD_SSD	SSD_cases	3116
B3GAT3	37	0.000179585	5.27352e-05	0.000320458	65	CADD_SSD	SSD_cases	3116
BICD2	25	0.000337506	5.27352e-05	0.00121002	65	CADD_SSD	SSD_cases	3116
BTF3L4	4	0.0022764	0.000158206	0.00433103	65	CADD_SSD	SSD_cases	3116
C6orf47	20	0.000369146	0.000114259	0.000743735	65	CADD_SSD	SSD_cases	3116
CDH7	12	0.000684097	8.78951e-05	0.00144118	65	CADD_SSD	SSD_cases	3116
CNTNAP1	40	0.000166556	7.03136e-05	0.000264801	65	CADD_SSD	SSD_cases	3116
CNTNAP5	32	0.000228519	5.27352e-05	0.000482418	65	CADD_SSD	SSD_cases	3116
CRAT	16	0.000611951	6.15244e-05	0.0012967	65	CADD_SSD	SSD_cases	3116
CRYAB	9	0.00123049	0.000597666	0.00175104	65	CADD_SSD	SSD_cases	3116
DBT	7	0.00109739	0.000281254	0.00198863	65	CADD_SSD	SSD_cases	3116
DICER1	21	0.00036831	5.27352e-05	0.000806339	65	CADD_SSD	SSD_cases	3116
EAF1	13	0.000697727	0.000123049	0.00140247	65	CADD_SSD	SSD_cases	3116
EFR3B	32	0.000237308	4.3946e-05	0.000493772	65	CADD_SSD	SSD_cases	3116
EIF4E2	15	0.000671517	3.51568e-05	0.00239685	65	CADD_SSD	SSD_cases	3116
HNRNPUL1	16	0.000553719	8.7892e-05	0.00177728	65	CADD_SSD	SSD_cases	3116
ITGAM	30	0.000250199	6.15244e-05	0.000506296	65	CADD_SSD	SSD_cases	3116
LIN37	22	0.0003276	0.000131828	0.000587402	65	CADD_SSD	SSD_cases	3116
MAK16	17	0.000441528	0.00010547	0.00110387	65	CADD_SSD	SSD_cases	3116
MCM2	22	0.000357161	0.000123049	0.000993917	65	CADD_SSD	SSD_cases	3116
MGME1	5	0.00153284	0.000246098	0.00287935	65	CADD_SSD	SSD_cases	3116
NCBP3	17	0.000469447	0.000140627	0.00101238	65	CADD_SSD	SSD_cases	3116
NFKBIE	23	0.000377554	5.27352e-05	0.000866445	65	CADD_SSD	SSD_cases	3116
NRM	17	0.000660741	0.000175784	0.00143465	65	CADD_SSD	SSD_cases	3116
NSFL1C	18	0.000501961	8.78918e-05	0.00124172	65	CADD_SSD	SSD_cases	3116
OSBPL10	25	0.000379694	0.00010547	0.00104532	65	CADD_SSD	SSD_cases	3116
PAK5	14	0.000631567	7.03136e-05	0.00120463	65	CADD_SSD	SSD_cases	3116
PARP14	19	0.00046444	8.7892e-05	0.00125829	65	CADD_SSD	SSD_cases	3116
PBRM1	27	0.000248703	7.03136e-05	0.00049807	65	CADD_SSD	SSD_cases	3116
PDPR	23	0.000473852	0.000210941	0.000815929	65	CADD_SSD	SSD_cases	3116
PHKG2	28	0.000256143	8.7892e-05	0.000481391	65	CADD_SSD	SSD_cases	3116
PLXNA3	20	0.000430683	0.000175795	0.00071113	65	CADD_SSD	SSD_cases	3116
PPP6R2	28	0.000270582	8.7892e-05	0.000711426	65	CADD_SSD	SSD_cases	3116
PTDSS1	8	0.00150515	0.00021973	0.00307336	65	CADD_SSD	SSD_cases	3116
RNF214	13	0.000743702	3.5158e-05	0.00216386	65	CADD_SSD	SSD_cases	3116
RRAS	5	0.00178948	0.000123049	0.00382504	65	CADD_SSD	SSD_cases	3116
TFIP11	19	0.000506998	7.03136e-05	0.00160019	65	CADD_SSD	SSD_cases	3116
TPGS2	9	0.00095314	1.75784e-05	0.00256738	65	CADD_SSD	SSD_cases	3116
ZMYND8	17	0.000517012	8.7892e-05	0.00145905	65	CADD_SSD	SSD_cases	3116
ACOT13	4	0.00233353	0.00117775	0.00318634	65	CADD_SSD	SSD_controls	2853
ALKBH6	17	0.000535624	0.000175784	0.000998303	65	CADD_SSD	SSD_controls	2853
ATP2B4	26	0.000344807	0.00010547	0.00060737	65	CADD_SSD	SSD_controls	2853
ATPAF1	10	0.000852552	9.6681e-05	0.00198265	65	CADD_SSD	SSD_controls	2853
AVEN	27	0.000279953	0.000140627	0.000540286	65	CADD_SSD	SSD_controls	2853
CENPO	21	0.000367482	3.51593e-05	0.000689081	65	CADD_SSD	SSD_controls	2853
CIC	46	0.000117318	7.03136e-05	0.000183245	65	CADD_SSD	SSD_controls	2853
CLK2	22	0.000358759	3.51568e-05	0.000782672	65	CADD_SSD	SSD_controls	2853
DDX10	12	0.000813001	6.15244e-05	0.00210593	65	CADD_SSD	SSD_controls	2853
DLGAP3	30	0.000241996	7.91056e-05	0.000612052	65	CADD_SSD	SSD_controls	2853
DTNB	16	0.000637217	0.000175784	0.00130162	65	CADD_SSD	SSD_controls	2853
EFCAB14	11	0.000826184	0.000123049	0.00188125	65	CADD_SSD	SSD_controls	2853
GAN	13	0.000858637	3.51568e-05	0.00222262	65	CADD_SSD	SSD_controls	2853
GNAS	11	0.000896499	0.000210941	0.00198993	65	CADD_SSD	SSD_controls	2853
METTL25	14	0.000668	5.27352e-05	0.00220165	65	CADD_SSD	SSD_controls	2853
MTUS2	17	0.000580087	0.000175784	0.000921149	65	CADD_SSD	SSD_controls	2853
NFKBIE	23	0.000378318	7.03136e-05	0.000866348	65	CADD_SSD	SSD_controls	2853
NQO2	6	0.00164358	0.000131838	0.00369897	65	CADD_SSD	SSD_controls	2853
NSD1	34	0.000207839	7.03136e-05	0.000375159	65	CADD_SSD	SSD_controls	2853
ORC1	14	0.000664213	0.00010547	0.00182325	65	CADD_SSD	SSD_controls	2853
POLR3B	23	0.000474617	7.03136e-05	0.00109755	65	CADD_SSD	SSD_controls	2853
PPP6R2	24	0.000295903	8.7892e-05	0.0007672	65	CADD_SSD	SSD_controls	2853
PTPRR	16	0.000463631	0.000149416	0.000679624	65	CADD_SSD	SSD_controls	2853
RAB5C	14	0.000580089	0.000281264	0.000841083	65	CADD_SSD	SSD_controls	2853
RALGAPA2	29	0.000295196	0.00010547	0.000410301	65	CADD_SSD	SSD_controls	2853
RBM12B	21	0.000437789	0.000105474	0.000862987	65	CADD_SSD	SSD_controls	2853
RNF130	10	0.000966812	0.00011426	0.00245237	65	CADD_SSD	SSD_controls	2853
RPL36	23	0.000424942	8.7892e-05	0.000853983	65	CADD_SSD	SSD_controls	2853
SHPK	14	0.000738312	0.000105476	0.0018207	65	CADD_SSD	SSD_controls	2853
SMYD5	15	0.000633995	8.7892e-05	0.00105624	65	CADD_SSD	SSD_controls	2853
SPART	11	0.000803812	0.000123049	0.00147539	65	CADD_SSD	SSD_controls	2853
UBN2	16	0.000502083	8.7892e-05	0.00091121	65	CADD_SSD	SSD_controls	2853
PRPH	3	0.00302348	0.00010547	0.00506938	65	LOF_SSD	SSD_cases	3116
RAD52	2	0.00428034	0.00428034	0.00600359	65	LOF_SSD	SSD_cases	3116
SLC22A24	2	0.00478133	0.00478133	0.00661266	65	LOF_SSD	SSD_cases	3116
ARHGAP44	39	0.000132514	5.27352e-05	0.000175962	66	CADD_SSD	SSD_cases_controls	5969
BLOC1S1	18	0.000265629	7.91028e-05	0.000499632	66	CADD_SSD	SSD_cases_controls	5969
C19orf47	26	0.000196067	7.03136e-05	0.000295052	66	CADD_SSD	SSD_cases_controls	5969
CDK12	34	0.000143219	7.03136e-05	0.000188996	66	CADD_SSD	SSD_cases_controls	5969
COMMD2	6	0.000922865	8.78918e-05	0.00206352	66	CADD_SSD	SSD_cases_controls	5969
CPSF3	9	0.000537135	3.51568e-05	0.00134483	66	CADD_SSD	SSD_cases_controls	5969
CTNND2	30	0.000121877	3.51587e-05	0.000333141	66	CADD_SSD	SSD_cases_controls	5969
DAGLA	42	0.000107146	3.51574e-05	0.000242551	66	CADD_SSD	SSD_cases_controls	5969
DHODH	25	0.000158206	7.03136e-05	0.000208732	66	CADD_SSD	SSD_cases_controls	5969
EWSR1	33	0.000102275	5.27371e-05	0.000145318	66	CADD_SSD	SSD_cases_controls	5969
EXD2	27	0.000141279	8.7892e-05	0.000157715	66	CADD_SSD	SSD_cases_controls	5969
GCLC	10	0.000441218	3.51568e-05	0.00110784	66	CADD_SSD	SSD_cases_controls	5969
GGCX	25	0.000165237	7.03136e-05	0.000230427	66	CADD_SSD	SSD_cases_controls	5969
GNPTG	27	0.000166021	5.27352e-05	0.000241095	66	CADD_SSD	SSD_cases_controls	5969
GTF3C2	14	0.000315156	6.15244e-05	0.00083497	66	CADD_SSD	SSD_cases_controls	5969
ILF3	26	0.000163615	5.27352e-05	0.000524832	66	CADD_SSD	SSD_cases_controls	5969
MCCC1	28	0.0001626	8.7892e-05	0.000198625	66	CADD_SSD	SSD_cases_controls	5969
PHF23	13	0.000316419	7.03161e-05	0.000754669	66	CADD_SSD	SSD_cases_controls	5969
PIGX	32	0.000111513	5.2738e-05	0.000130831	66	CADD_SSD	SSD_cases_controls	5969
POMGNT2	32	0.000120303	6.15272e-05	0.000130259	66	CADD_SSD	SSD_cases_controls	5969
PPP1R13B	42	0.000103379	5.27352e-05	0.000144604	66	CADD_SSD	SSD_cases_controls	5969
PTGFRN	33	0.000129974	3.51568e-05	0.000348477	66	CADD_SSD	SSD_cases_controls	5969
RMDN2	16	0.000281255	4.39497e-05	0.000456226	66	CADD_SSD	SSD_cases_controls	5969
RPUSD4	21	0.000217637	5.27352e-05	0.000383535	66	CADD_SSD	SSD_cases_controls	5969
STK26	6	0.000726573	0.000114259	0.00151365	66	CADD_SSD	SSD_cases_controls	5969
TRIP6	34	0.000125117	7.91028e-05	0.000140078	66	CADD_SSD	SSD_cases_controls	5969
TRMT1	18	0.000314459	6.15254e-05	0.000712226	66	CADD_SSD	SSD_cases_controls	5969
VAV2	25	0.000196879	5.27352e-05	0.000344316	66	CADD_SSD	SSD_cases_controls	5969
ARHGAP10	19	0.000505148	0.000210941	0.000938958	66	CADD_SSD	SSD_cases	3116
C3orf33	6	0.00161135	5.27362e-05	0.00382657	66	CADD_SSD	SSD_cases	3116
CASC3	8	0.00132278	7.91026e-05	0.00326547	66	CADD_SSD	SSD_cases	3116
CDCA5	17	0.000591497	0.000193362	0.00120886	66	CADD_SSD	SSD_cases	3116
CDK5	31	0.000223416	7.03136e-05	0.000538679	66	CADD_SSD	SSD_cases	3116
DHCR7	12	0.000798356	0.000246111	0.00169891	66	CADD_SSD	SSD_cases	3116
EHD4	14	0.000577593	7.03136e-05	0.00167166	66	CADD_SSD	SSD_cases	3116
EPB41L4B	21	0.000369155	7.03136e-05	0.00104797	66	CADD_SSD	SSD_cases	3116
EXOC8	14	0.000562509	5.27352e-05	0.00142586	66	CADD_SSD	SSD_cases	3116
FOXP1	12	0.00077052	0.000140627	0.00139932	66	CADD_SSD	SSD_cases	3116
FYN	8	0.00128542	4.3946e-05	0.003508	66	CADD_SSD	SSD_cases	3116
HDAC4	25	0.000287583	8.7892e-05	0.000485237	66	CADD_SSD	SSD_cases	3116
HSP90AB1	27	0.000342454	8.7892e-05	0.0007993	66	CADD_SSD	SSD_cases	3116
IRF9	18	0.000496101	6.15244e-05	0.00142455	66	CADD_SSD	SSD_cases	3116
KARS1	23	0.000378318	5.27352e-05	0.000795169	66	CADD_SSD	SSD_cases	3116
KIF13B	33	0.000205614	5.27352e-05	0.000395697	66	CADD_SSD	SSD_cases	3116
LZTS2	20	0.000384089	8.78951e-05	0.000970199	66	CADD_SSD	SSD_cases	3116
MAP3K5	16	0.000531747	4.3946e-05	0.0017086	66	CADD_SSD	SSD_cases	3116
NAT1	6	0.00205667	0.00076466	0.00272614	66	CADD_SSD	SSD_cases	3116
NUBP2	22	0.000393916	7.03146e-05	0.00103012	66	CADD_SSD	SSD_cases	3116
OVCA2	10	0.000917593	7.91036e-05	0.00228358	66	CADD_SSD	SSD_cases	3116
PHF20L1	18	0.000567392	4.3946e-05	0.00179454	66	CADD_SSD	SSD_cases	3116
POGK	16	0.000614145	7.91028e-05	0.00109845	66	CADD_SSD	SSD_cases	3116
PPP1R18	18	0.000635752	0.000193362	0.00139584	66	CADD_SSD	SSD_cases	3116
RNF113A	5	0.00183871	7.03383e-05	0.00387759	66	CADD_SSD	SSD_cases	3116
SIRT2	14	0.000782239	9.6681e-05	0.00234455	66	CADD_SSD	SSD_cases	3116
SLC25A15	11	0.000698342	0.000123049	0.00162621	66	CADD_SSD	SSD_cases	3116
SLC27A1	18	0.000577158	7.91028e-05	0.00154163	66	CADD_SSD	SSD_cases	3116
SLC5A3	13	0.000731532	0.00010547	0.0021556	66	CADD_SSD	SSD_cases	3116
SMPD2	20	0.000501864	7.0316e-05	0.0010221	66	CADD_SSD	SSD_cases	3116
SPAG7	28	0.000293183	0.00010547	0.00061098	66	CADD_SSD	SSD_cases	3116
STIP1	6	0.00192192	0.000123049	0.00348933	66	CADD_SSD	SSD_cases	3116
STXBP2	38	0.000170233	6.15244e-05	0.000230904	66	CADD_SSD	SSD_cases	3116
ZNF653	26	0.000346836	8.78936e-05	0.00123065	66	CADD_SSD	SSD_cases	3116
ADD1	19	0.000533829	7.03136e-05	0.00108454	66	CADD_SSD	SSD_controls	2853
AP1G2	39	0.000187954	8.7892e-05	0.000228382	66	CADD_SSD	SSD_controls	2853
ARMH3	9	0.00112306	0.000158206	0.00240231	66	CADD_SSD	SSD_controls	2853
BSCL2	16	0.000511971	0.000166994	0.00106734	66	CADD_SSD	SSD_controls	2853
C15orf39	21	0.000617757	0.00010547	0.00119694	66	CADD_SSD	SSD_controls	2853
CARMIL2	41	0.000190362	7.03136e-05	0.000271724	66	CADD_SSD	SSD_controls	2853
DHRS1	30	0.000232621	6.15244e-05	0.000465806	66	CADD_SSD	SSD_controls	2853
DLAT	16	0.000713024	7.03136e-05	0.00226205	66	CADD_SSD	SSD_controls	2853
GEMIN8	3	0.00336333	0.000703136	0.00477603	66	CADD_SSD	SSD_controls	2853
GNL2	23	0.000374499	0.00010547	0.000660636	66	CADD_SSD	SSD_controls	2853
HID1	26	0.000315737	8.7892e-05	0.000517665	66	CADD_SSD	SSD_controls	2853
HPS5	18	0.000506844	0.000202152	0.00063326	66	CADD_SSD	SSD_controls	2853
IQSEC1	25	0.000352975	8.7892e-05	0.000743037	66	CADD_SSD	SSD_controls	2853
IRS1	34	0.000168036	5.27482e-05	0.000515557	66	CADD_SSD	SSD_controls	2853
ISLR2	15	0.000646887	0.00010547	0.00205662	66	CADD_SSD	SSD_controls	2853
KIF13B	37	0.00018101	5.27352e-05	0.000376625	66	CADD_SSD	SSD_controls	2853
KIFC3	16	0.000625142	8.78936e-05	0.001342	66	CADD_SSD	SSD_controls	2853
LAMB1	41	0.00017407	5.27352e-05	0.000302737	66	CADD_SSD	SSD_controls	2853
MAGI2	25	0.000370556	5.27352e-05	0.000721096	66	CADD_SSD	SSD_controls	2853
MRPS7	17	0.000746569	0.000123053	0.00199803	66	CADD_SSD	SSD_controls	2853
MTSS2	15	0.000698449	0.000123049	0.00143779	66	CADD_SSD	SSD_controls	2853
NEK1	13	0.000876216	8.7892e-05	0.00191825	66	CADD_SSD	SSD_controls	2853
NOP2	20	0.000404304	0.00010547	0.000690038	66	CADD_SSD	SSD_controls	2853
NUP58	10	0.00099318	0.000123049	0.00213747	66	CADD_SSD	SSD_controls	2853
PDHA1	4	0.00200833	0.00106349	0.00227577	66	CADD_SSD	SSD_controls	2853
PTCD3	22	0.000342779	7.03136e-05	0.000718922	66	CADD_SSD	SSD_controls	2853
PTGR1	11	0.00100197	0.000123049	0.00251557	66	CADD_SSD	SSD_controls	2853
RAD54L2	33	0.000275928	0.00010547	0.000579446	66	CADD_SSD	SSD_controls	2853
RECQL	29	0.00039218	0.00010547	0.000867013	66	CADD_SSD	SSD_controls	2853
SH3KBP1	7	0.00159963	0.00054493	0.00205334	66	CADD_SSD	SSD_controls	2853
TANK	10	0.00115314	0.00043946	0.00221485	66	CADD_SSD	SSD_controls	2853
TMEM260	10	0.00104064	0.000140628	0.00261926	66	CADD_SSD	SSD_controls	2853
TOE1	28	0.000308878	7.91028e-05	0.000719601	66	CADD_SSD	SSD_controls	2853
USP32	27	0.000386074	0.00010547	0.000523791	66	CADD_SSD	SSD_controls	2853
ZNF521	23	0.000433355	8.7892e-05	0.000888236	66	CADD_SSD	SSD_controls	2853
ARHGEF1	20	0.000224125	4.3946e-05	0.00049957	67	CADD_SSD	SSD_cases_controls	5969
B3GLCT	17	0.000288493	7.03136e-05	0.000653277	67	CADD_SSD	SSD_cases_controls	5969
CAND1	28	0.000180179	5.27352e-05	0.000398949	67	CADD_SSD	SSD_cases_controls	5969
CEP41	13	0.000443517	8.7892e-05	0.00101978	67	CADD_SSD	SSD_cases_controls	5969
CEP97	19	0.000216492	3.51568e-05	0.000422372	67	CADD_SSD	SSD_cases_controls	5969
CNKSR2	23	0.000152095	8.7892e-05	0.000157462	67	CADD_SSD	SSD_cases_controls	5969
CS	13	0.000405655	0.000140627	0.000674517	67	CADD_SSD	SSD_cases_controls	5969
EXOC3	31	0.000147432	5.27352e-05	0.000256294	67	CADD_SSD	SSD_cases_controls	5969
G6PD	11	0.000447451	0.000175784	0.000961118	67	CADD_SSD	SSD_cases_controls	5969
GOLGA1	22	0.000226922	4.3946e-05	0.000526372	67	CADD_SSD	SSD_cases_controls	5969
HLA-E	6	0.000738298	0.000298833	0.00103453	67	CADD_SSD	SSD_cases_controls	5969
INCENP	29	0.000200636	0.00010547	0.000281862	67	CADD_SSD	SSD_cases_controls	5969
JUP	40	7.69057e-05	4.3946e-05	8.44147e-05	67	CADD_SSD	SSD_cases_controls	5969
METTL9	7	0.000698138	7.03161e-05	0.00150352	67	CADD_SSD	SSD_cases_controls	5969
MUL1	13	0.00041512	5.27352e-05	0.00131261	67	CADD_SSD	SSD_cases_controls	5969
NAA35	16	0.000330701	0.00010547	0.000806013	67	CADD_SSD	SSD_cases_controls	5969
NOMO2	3	0.00189262	0.000334025	0.00285318	67	CADD_SSD	SSD_cases_controls	5969
PTN	6	0.00110158	0.000140627	0.00233261	67	CADD_SSD	SSD_cases_controls	5969
RBM12	27	0.000168622	7.03136e-05	0.000358174	67	CADD_SSD	SSD_cases_controls	5969
RBM42	17	0.000272982	3.51568e-05	0.000612259	67	CADD_SSD	SSD_cases_controls	5969
RTN3	20	0.000248734	8.7892e-05	0.000576001	67	CADD_SSD	SSD_cases_controls	5969
SAAL1	8	0.000760265	0.000166995	0.00141231	67	CADD_SSD	SSD_cases_controls	5969
TPM2	15	0.000369147	8.7892e-05	0.00103066	67	CADD_SSD	SSD_cases_controls	5969
ACAD11	16	0.000491102	7.03136e-05	0.000865899	67	CADD_SSD	SSD_cases	3116
AKAP8	20	0.000450886	8.7892e-05	0.00119136	67	CADD_SSD	SSD_cases	3116
APPL2	21	0.000534886	0.000193362	0.000767002	67	CADD_SSD	SSD_cases	3116
ATP2B3	16	0.000469125	7.03136e-05	0.00141859	67	CADD_SSD	SSD_cases	3116
BBS4	10	0.00109689	0.000131838	0.00308094	67	CADD_SSD	SSD_cases	3116
BTD	27	0.000285812	0.000123049	0.000585807	67	CADD_SSD	SSD_cases	3116
CMTR1	12	0.000861342	5.27352e-05	0.00149118	67	CADD_SSD	SSD_cases	3116
COIL	12	0.000730969	0.000105476	0.00184847	67	CADD_SSD	SSD_cases	3116
COL10A1	15	0.000742981	0.000193362	0.00180996	67	CADD_SSD	SSD_cases	3116
CTR9	38	0.000221581	5.27352e-05	0.00051123	67	CADD_SSD	SSD_cases	3116
DBNL	29	0.000379451	7.03136e-05	0.000778534	67	CADD_SSD	SSD_cases	3116
DIDO1	21	0.000356591	5.27352e-05	0.000987385	67	CADD_SSD	SSD_cases	3116
DLG1	20	0.000484285	5.27352e-05	0.00171446	67	CADD_SSD	SSD_cases	3116
DMAP1	15	0.000543758	7.03136e-05	0.00144223	67	CADD_SSD	SSD_cases	3116
DOP1A	33	0.000207745	8.7892e-05	0.000412659	67	CADD_SSD	SSD_cases	3116
DPH1	11	0.000846959	0.00010547	0.00217902	67	CADD_SSD	SSD_cases	3116
FAM171A2	31	0.000263109	5.27352e-05	0.00066757	67	CADD_SSD	SSD_cases	3116
FN3KRP	7	0.00148663	0.000228519	0.00245672	67	CADD_SSD	SSD_cases	3116
GBF1	40	0.000202152	8.7892e-05	0.00027066	67	CADD_SSD	SSD_cases	3116
GTF3C4	10	0.00103888	0.000140628	0.00289166	67	CADD_SSD	SSD_cases	3116
HEBP2	13	0.000830243	0.000351568	0.00143925	67	CADD_SSD	SSD_cases	3116
HLCS	18	0.000476577	5.27352e-05	0.00121253	67	CADD_SSD	SSD_cases	3116
HRG	10	0.000986179	0.000184573	0.002069	67	CADD_SSD	SSD_cases	3116
IGSF3	29	0.000269131	0.000123049	0.000285735	67	CADD_SSD	SSD_cases	3116
KIF20B	20	0.000435945	0.000175784	0.000652574	67	CADD_SSD	SSD_cases	3116
KLHL25	25	0.000422584	7.03136e-05	0.00109979	67	CADD_SSD	SSD_cases	3116
LIFR	23	0.000440988	8.7892e-05	0.000736176	67	CADD_SSD	SSD_cases	3116
MICALL1	34	0.000224901	7.91052e-05	0.000681053	67	CADD_SSD	SSD_cases	3116
MOAP1	7	0.00109488	0.000369146	0.0015088	67	CADD_SSD	SSD_cases	3116
MTMR3	27	0.000266281	5.27352e-05	0.000602354	67	CADD_SSD	SSD_cases	3116
NOA1	21	0.000549116	0.000123049	0.00111237	67	CADD_SSD	SSD_cases	3116
P3H1	23	0.000474617	0.000140627	0.000891423	67	CADD_SSD	SSD_cases	3116
PLCH1	27	0.000281254	8.7892e-05	0.000711988	67	CADD_SSD	SSD_cases	3116
PMFBP1	27	0.000350917	5.27352e-05	0.000672209	67	CADD_SSD	SSD_cases	3116
PMS1	21	0.000430255	7.03136e-05	0.00128855	67	CADD_SSD	SSD_cases	3116
POLR3E	16	0.0006515	9.6681e-05	0.0022691	67	CADD_SSD	SSD_cases	3116
PPP1R17	5	0.00219378	0.000316411	0.00434712	67	CADD_SSD	SSD_cases	3116
RBM15	22	0.000365956	8.7892e-05	0.00105844	67	CADD_SSD	SSD_cases	3116
ROBO2	25	0.000310083	5.27352e-05	0.000693157	67	CADD_SSD	SSD_cases	3116
SCN7A	23	0.000432582	0.000123049	0.000705264	67	CADD_SSD	SSD_cases	3116
SND1	25	0.000305864	8.7892e-05	0.000529107	67	CADD_SSD	SSD_cases	3116
SNX30	16	0.000644908	5.27352e-05	0.00215236	67	CADD_SSD	SSD_cases	3116
SPRYD4	16	0.000559214	5.27352e-05	0.00146955	67	CADD_SSD	SSD_cases	3116
TANK	14	0.000845019	0.000114259	0.00191109	67	CADD_SSD	SSD_cases	3116
TCF20	44	0.00012225	5.27352e-05	0.000166157	67	CADD_SSD	SSD_cases	3116
TMEM214	14	0.000598921	0.00010547	0.00110033	67	CADD_SSD	SSD_cases	3116
TTI2	19	0.000402453	0.00010547	0.00104745	67	CADD_SSD	SSD_cases	3116
TUBB1	12	0.000807142	7.91029e-05	0.00177564	67	CADD_SSD	SSD_cases	3116
AARS2	21	0.00043946	0.000123049	0.000654167	67	CADD_SSD	SSD_controls	2853
ABCB7	7	0.00137865	0.000369146	0.00261318	67	CADD_SSD	SSD_controls	2853
AFDN	38	0.000209553	9.6681e-05	0.000263165	67	CADD_SSD	SSD_controls	2853
AHCY	14	0.000695602	5.27352e-05	0.00155746	67	CADD_SSD	SSD_controls	2853
ALDH7A1	11	0.000981195	0.000281254	0.00209592	67	CADD_SSD	SSD_controls	2853
ATP6V1H	12	0.000793958	0.00010547	0.00183367	67	CADD_SSD	SSD_controls	2853
CLASRP	31	0.000191663	0.000105474	0.000308411	67	CADD_SSD	SSD_controls	2853
DLG1	9	0.00103127	0.000228519	0.00252355	67	CADD_SSD	SSD_controls	2853
EMC10	6	0.00162021	0.000184584	0.00260993	67	CADD_SSD	SSD_controls	2853
FIBP	16	0.000557016	9.66813e-05	0.00108897	67	CADD_SSD	SSD_controls	2853
GADD45GIP1	10	0.00132365	0.00012305	0.00237423	67	CADD_SSD	SSD_controls	2853
GIGYF2	28	0.000269326	0.00010547	0.000436181	67	CADD_SSD	SSD_controls	2853
HK2	25	0.000352271	5.27371e-05	0.00055972	67	CADD_SSD	SSD_controls	2853
KATNB1	17	0.000595607	8.7892e-05	0.00130559	67	CADD_SSD	SSD_controls	2853
LIN37	22	0.000326801	0.000123049	0.000584466	67	CADD_SSD	SSD_controls	2853
MIS18BP1	14	0.000945466	0.000193362	0.00238213	67	CADD_SSD	SSD_controls	2853
MVB12A	7	0.00187336	0.000334001	0.00356692	67	CADD_SSD	SSD_controls	2853
NIBAN2	30	0.000274809	7.03136e-05	0.000552195	67	CADD_SSD	SSD_controls	2853
NLGN2	16	0.000666882	0.000149416	0.00189602	67	CADD_SSD	SSD_controls	2853
OSBP2	12	0.000795424	0.000149416	0.00209176	67	CADD_SSD	SSD_controls	2853
PDLIM5	7	0.00140125	0.000175784	0.0026431	67	CADD_SSD	SSD_controls	2853
PDXP	4	0.00288286	0.00121291	0.0042563	67	CADD_SSD	SSD_controls	2853
PHF21A	19	0.000526427	0.000123049	0.000746536	67	CADD_SSD	SSD_controls	2853
POLR3A	26	0.000281931	5.27352e-05	0.000727899	67	CADD_SSD	SSD_controls	2853
SCAF4	15	0.000677354	0.000140627	0.00145972	67	CADD_SSD	SSD_controls	2853
SCN2A	20	0.000458796	7.91028e-05	0.00129937	67	CADD_SSD	SSD_controls	2853
SEMA4G	34	0.000272466	8.7892e-05	0.000383791	67	CADD_SSD	SSD_controls	2853
SIX5	25	0.000298834	5.27352e-05	0.000739983	67	CADD_SSD	SSD_controls	2853
SLC7A8	10	0.00106525	0.000448249	0.00142998	67	CADD_SSD	SSD_controls	2853
SPAG7	26	0.000323172	0.00010547	0.000629947	67	CADD_SSD	SSD_controls	2853
TGS1	17	0.000566645	0.000140627	0.00100801	67	CADD_SSD	SSD_controls	2853
TMEM115	12	0.00078233	9.6681e-05	0.0020979	67	CADD_SSD	SSD_controls	2853
TMEM131	28	0.000322063	0.000123049	0.000558036	67	CADD_SSD	SSD_controls	2853
TNIK	15	0.0005754	0.00010547	0.00182709	67	CADD_SSD	SSD_controls	2853
TPX2	16	0.00067567	7.91028e-05	0.00176181	67	CADD_SSD	SSD_controls	2853
TRAK1	19	0.000506073	0.000140627	0.000890169	67	CADD_SSD	SSD_controls	2853
TXNRD1	15	0.000643371	0.000123049	0.00120282	67	CADD_SSD	SSD_controls	2853
VPS35L	28	0.000330223	7.03136e-05	0.000776866	67	CADD_SSD	SSD_controls	2853
WDR41	13	0.000996562	0.000228519	0.00147079	67	CADD_SSD	SSD_controls	2853
HHLA2	3	0.00281254	0.000369146	0.00453996	67	LOF_SSD	SSD_cases	3116
PZP	5	0.0020848	0.000123049	0.00438768	67	LOF_SSD	SSD_cases	3116
AKR1A1	17	0.000316412	8.7892e-05	0.000586378	68	CADD_SSD	SSD_cases_controls	5969
AP1S1	10	0.000486925	3.5158e-05	0.00116867	68	CADD_SSD	SSD_cases_controls	5969
BCCIP	20	0.000247857	7.91028e-05	0.000428078	68	CADD_SSD	SSD_cases_controls	5969
DLG2	19	0.000272003	3.51568e-05	0.000489831	68	CADD_SSD	SSD_cases_controls	5969
DNAJC30	16	0.000310918	0.00013184	0.000435089	68	CADD_SSD	SSD_cases_controls	5969
ECE1	25	0.00015469	7.03136e-05	0.000197382	68	CADD_SSD	SSD_cases_controls	5969
EDEM2	19	0.000312712	7.03136e-05	0.00058807	68	CADD_SSD	SSD_cases_controls	5969
EIF3K	14	0.000352823	8.78918e-05	0.000668885	68	CADD_SSD	SSD_cases_controls	5969
FBLN1	35	0.000105471	3.51568e-05	0.000178961	68	CADD_SSD	SSD_cases_controls	5969
GALNT2	17	0.000302969	7.03136e-05	0.000526015	68	CADD_SSD	SSD_cases_controls	5969
HELLS	11	0.00045544	0.00010547	0.00108005	68	CADD_SSD	SSD_cases_controls	5969
KLHDC9	16	0.000305425	0.000123049	0.000566701	68	CADD_SSD	SSD_cases_controls	5969
MED23	39	0.000111781	3.51568e-05	0.000184209	68	CADD_SSD	SSD_cases_controls	5969
MGRN1	31	0.000110574	5.27352e-05	0.00016003	68	CADD_SSD	SSD_cases_controls	5969
MIS18A	4	0.00113385	7.03146e-05	0.00216241	68	CADD_SSD	SSD_cases_controls	5969
MLXIP	21	0.000206756	7.03136e-05	0.000402039	68	CADD_SSD	SSD_cases_controls	5969
MZT2A	17	0.000310237	8.7892e-05	0.000586811	68	CADD_SSD	SSD_cases_controls	5969
PGK1	25	0.000135002	7.03136e-05	0.0001816	68	CADD_SSD	SSD_cases_controls	5969
PIN4	18	0.000253916	9.6681e-05	0.000374472	68	CADD_SSD	SSD_cases_controls	5969
PIP4P1	27	0.000156903	3.51568e-05	0.000244106	68	CADD_SSD	SSD_cases_controls	5969
PRKCA	10	0.000537899	0.000193362	0.00100814	68	CADD_SSD	SSD_cases_controls	5969
RBM33	31	0.000160475	7.03136e-05	0.000309558	68	CADD_SSD	SSD_cases_controls	5969
RBM4	31	0.000146865	3.51568e-05	0.000329848	68	CADD_SSD	SSD_cases_controls	5969
SDF2L1	12	0.00043067	7.03136e-05	0.00086323	68	CADD_SSD	SSD_cases_controls	5969
SEPTIN4	24	0.000179446	7.03136e-05	0.000363923	68	CADD_SSD	SSD_cases_controls	5969
SFXN2	16	0.000309821	5.27352e-05	0.000818605	68	CADD_SSD	SSD_cases_controls	5969
SLC17A5	13	0.000505717	0.000123049	0.0010884	68	CADD_SSD	SSD_cases_controls	5969
ST3GAL1	5	0.00108986	0.000281254	0.00210703	68	CADD_SSD	SSD_cases_controls	5969
STRADA	33	0.000103873	5.27352e-05	0.000165038	68	CADD_SSD	SSD_cases_controls	5969
SUPT7L	24	0.000173587	5.27362e-05	0.000274941	68	CADD_SSD	SSD_cases_controls	5969
TMUB2	18	0.000290044	5.27352e-05	0.000977112	68	CADD_SSD	SSD_cases_controls	5969
TTC1	7	0.000738292	8.7892e-05	0.00179101	68	CADD_SSD	SSD_cases_controls	5969
TUBA8	25	0.00017719	5.27352e-05	0.000362846	68	CADD_SSD	SSD_cases_controls	5969
XRCC4	5	0.00104064	0.000351568	0.00141052	68	CADD_SSD	SSD_cases_controls	5969
YBEY	21	0.000198385	0.00010547	0.000302948	68	CADD_SSD	SSD_cases_controls	5969
ZBTB21	24	0.000202884	5.27352e-05	0.000596878	68	CADD_SSD	SSD_cases_controls	5969
ZBTB40	30	0.000167581	7.03136e-05	0.000265417	68	CADD_SSD	SSD_cases_controls	5969
AAGAB	16	0.000751478	0.000254887	0.00183105	68	CADD_SSD	SSD_cases	3116
ABCB7	5	0.00181761	0.000369146	0.0030629	68	CADD_SSD	SSD_cases	3116
ACOT13	7	0.00133345	7.03136e-05	0.00257395	68	CADD_SSD	SSD_cases	3116
AMIGO1	13	0.000781563	5.27371e-05	0.00213498	68	CADD_SSD	SSD_cases	3116
ATP9A	21	0.000361622	5.27352e-05	0.00110479	68	CADD_SSD	SSD_cases	3116
C11orf98	19	0.000482019	8.7892e-05	0.00121386	68	CADD_SSD	SSD_cases	3116
CASP2	12	0.00087892	8.78918e-05	0.00210441	68	CADD_SSD	SSD_cases	3116
CELSR3	40	0.000152053	5.27352e-05	0.000202765	68	CADD_SSD	SSD_cases	3116
CERS2	16	0.000549325	0.00022852	0.000848426	68	CADD_SSD	SSD_cases	3116
CIAO1	15	0.000697286	0.000140627	0.00199626	68	CADD_SSD	SSD_cases	3116
FIBP	17	0.000528386	7.03136e-05	0.00106123	68	CADD_SSD	SSD_cases	3116
GPATCH2	13	0.000726123	0.00010547	0.00215589	68	CADD_SSD	SSD_cases	3116
HAUS5	16	0.000539437	9.6681e-05	0.000952628	68	CADD_SSD	SSD_cases	3116
KHK	39	0.000193364	5.27352e-05	0.000342073	68	CADD_SSD	SSD_cases	3116
KIRREL3	27	0.000274093	8.7892e-05	0.000501459	68	CADD_SSD	SSD_cases	3116
KTN1	26	0.000294776	7.91028e-05	0.000646146	68	CADD_SSD	SSD_cases	3116
LGR4	18	0.000638682	0.000131838	0.00139896	68	CADD_SSD	SSD_cases	3116
LRRC40	9	0.00106642	0.000158206	0.00223266	68	CADD_SSD	SSD_cases	3116
MIDEAS	26	0.000334667	0.000114259	0.000596123	68	CADD_SSD	SSD_cases	3116
MRPS15	10	0.00109162	6.15244e-05	0.00283768	68	CADD_SSD	SSD_cases	3116
MTERF3	11	0.00109625	0.000228519	0.0026551	68	CADD_SSD	SSD_cases	3116
MTMR7	26	0.000305594	3.51568e-05	0.000983172	68	CADD_SSD	SSD_cases	3116
NAV1	35	0.000230528	7.03136e-05	0.00045296	68	CADD_SSD	SSD_cases	3116
NEO1	20	0.000398151	0.00010547	0.000669567	68	CADD_SSD	SSD_cases	3116
NONO	12	0.000726574	8.78921e-05	0.00197023	68	CADD_SSD	SSD_cases	3116
NYNRIN	40	0.000188089	8.7892e-05	0.000273403	68	CADD_SSD	SSD_cases	3116
OXCT1	7	0.00137614	5.27352e-05	0.0033333	68	CADD_SSD	SSD_cases	3116
PFN1	24	0.000392584	0.000114259	0.000769367	68	CADD_SSD	SSD_cases	3116
PGAP1	9	0.00101759	7.03136e-05	0.00273257	68	CADD_SSD	SSD_cases	3116
PLIN3	9	0.000923844	0.00010547	0.00249587	68	CADD_SSD	SSD_cases	3116
POLRMT	7	0.00147157	0.00010547	0.00342511	68	CADD_SSD	SSD_cases	3116
PPP1R12A	20	0.000479012	9.6681e-05	0.00142516	68	CADD_SSD	SSD_cases	3116
PPP4C	15	0.000584777	8.7892e-05	0.00134405	68	CADD_SSD	SSD_cases	3116
PTPN5	15	0.000810952	0.000140627	0.00213706	68	CADD_SSD	SSD_cases	3116
PXDNL	21	0.000370823	8.7892e-05	0.00053373	68	CADD_SSD	SSD_cases	3116
RCN1	3	0.00301177	7.03136e-05	0.00512522	68	CADD_SSD	SSD_cases	3116
RETREG2	27	0.000320969	5.27352e-05	0.000845544	68	CADD_SSD	SSD_cases	3116
RIOK1	16	0.00075807	0.000202152	0.00160585	68	CADD_SSD	SSD_cases	3116
RRP7A	8	0.00103493	0.00034279	0.00213272	68	CADD_SSD	SSD_cases	3116
SIPA1L3	39	0.000195616	0.00010547	0.000284993	68	CADD_SSD	SSD_cases	3116
SMYD5	17	0.000573883	8.7892e-05	0.00100293	68	CADD_SSD	SSD_cases	3116
SUOX	14	0.000828695	0.00010547	0.0017857	68	CADD_SSD	SSD_cases	3116
SYVN1	25	0.000322037	7.03136e-05	0.000578836	68	CADD_SSD	SSD_cases	3116
TMEM143	13	0.000900555	7.03136e-05	0.00252245	68	CADD_SSD	SSD_cases	3116
VPS72	18	0.000598642	0.000149416	0.00166036	68	CADD_SSD	SSD_cases	3116
YES1	10	0.000852552	0.00010547	0.00228468	68	CADD_SSD	SSD_cases	3116
ZC3H13	27	0.000312505	8.7892e-05	0.000554558	68	CADD_SSD	SSD_cases	3116
ZFYVE27	12	0.000889174	7.91028e-05	0.00190683	68	CADD_SSD	SSD_cases	3116
ZNHIT2	21	0.00053656	0.000140627	0.000905102	68	CADD_SSD	SSD_cases	3116
ACAD9	22	0.000482607	0.00010547	0.0011553	68	CADD_SSD	SSD_controls	2853
ACHE	20	0.00050714	0.000114259	0.00080472	68	CADD_SSD	SSD_controls	2853
ARHGAP10	19	0.000487569	0.000175784	0.000944027	68	CADD_SSD	SSD_controls	2853
ARID2	27	0.000298182	0.000123049	0.000457208	68	CADD_SSD	SSD_controls	2853
BTF3L4	2	0.00450007	0.00450007	0.00604088	68	CADD_SSD	SSD_controls	2853
CHDH	20	0.000622277	0.000123049	0.00201011	68	CADD_SSD	SSD_controls	2853
CMTR1	13	0.000808606	7.03136e-05	0.00143987	68	CADD_SSD	SSD_controls	2853
CNPY4	9	0.00117971	0.000175784	0.00258579	68	CADD_SSD	SSD_controls	2853
DHX16	24	0.000355963	6.15244e-05	0.000709682	68	CADD_SSD	SSD_controls	2853
EPB41L4B	22	0.000373149	6.15244e-05	0.00102287	68	CADD_SSD	SSD_controls	2853
EXOC6B	20	0.000443855	0.000140627	0.000761837	68	CADD_SSD	SSD_controls	2853
FN3KRP	9	0.00116603	0.000175784	0.00222066	68	CADD_SSD	SSD_controls	2853
GNAT3	9	0.00139846	0.000193362	0.00288748	68	CADD_SSD	SSD_controls	2853
GPSM2	16	0.000607553	9.6681e-05	0.00195283	68	CADD_SSD	SSD_controls	2853
H1-3	15	0.00064337	0.00010547	0.00130816	68	CADD_SSD	SSD_controls	2853
HAUS5	12	0.000714855	0.000158206	0.00105082	68	CADD_SSD	SSD_controls	2853
KIAA0930	9	0.0012969	8.7892e-05	0.00323421	68	CADD_SSD	SSD_controls	2853
MAP4K5	12	0.000886244	0.00014063	0.0016718	68	CADD_SSD	SSD_controls	2853
MCCC2	16	0.000643809	7.03136e-05	0.00162614	68	CADD_SSD	SSD_controls	2853
MIF4GD	19	0.000671684	7.03136e-05	0.00189708	68	CADD_SSD	SSD_controls	2853
MRPL37	21	0.000431926	0.000158206	0.000609201	68	CADD_SSD	SSD_controls	2853
NRCAM	25	0.000365631	8.7892e-05	0.00108208	68	CADD_SSD	SSD_controls	2853
NUP160	31	0.000236458	7.03136e-05	0.000513354	68	CADD_SSD	SSD_controls	2853
OGDHL	21	0.000462898	7.03136e-05	0.000962252	68	CADD_SSD	SSD_controls	2853
PMEL	18	0.000616221	0.000123049	0.00109173	68	CADD_SSD	SSD_controls	2853
PPP1R12B	18	0.000600596	0.000149416	0.00194715	68	CADD_SSD	SSD_controls	2853
PPP1R17	7	0.00157954	0.000246098	0.00370121	68	CADD_SSD	SSD_controls	2853
PRKCE	6	0.00198636	0.000369147	0.00284092	68	CADD_SSD	SSD_controls	2853
RALGAPB	24	0.000304692	9.6681e-05	0.000643865	68	CADD_SSD	SSD_controls	2853
RANGRF	13	0.000724771	0.000193362	0.00186436	68	CADD_SSD	SSD_controls	2853
RNF168	14	0.000760894	0.000193362	0.00160836	68	CADD_SSD	SSD_controls	2853
SETD6	14	0.000603944	0.000114259	0.00141437	68	CADD_SSD	SSD_controls	2853
SLC39A10	17	0.000487025	7.03136e-05	0.00113983	68	CADD_SSD	SSD_controls	2853
SMC2	14	0.000624036	0.00010547	0.00124542	68	CADD_SSD	SSD_controls	2853
SUOX	10	0.00116017	0.000175784	0.00204498	68	CADD_SSD	SSD_controls	2853
TAGLN2	16	0.000524057	0.000114259	0.00143856	68	CADD_SSD	SSD_controls	2853
TIMM44	16	0.000599865	0.000166995	0.001292	68	CADD_SSD	SSD_controls	2853
TJP2	31	0.000277852	8.7892e-05	0.00056936	68	CADD_SSD	SSD_controls	2853
TMEM94	40	0.00013931	5.2737e-05	0.000238658	68	CADD_SSD	SSD_controls	2853
TNRC6C	36	0.000222171	6.15244e-05	0.000408748	68	CADD_SSD	SSD_controls	2853
TRERF1	27	0.00031511	7.03136e-05	0.000749697	68	CADD_SSD	SSD_controls	2853
UNC5B	26	0.000329257	9.6681e-05	0.000954797	68	CADD_SSD	SSD_controls	2853
USP35	25	0.000474617	8.7892e-05	0.000823359	68	CADD_SSD	SSD_controls	2853
VEZT	13	0.00071801	7.03136e-05	0.00199439	68	CADD_SSD	SSD_controls	2853
VPS39	17	0.000672115	5.27352e-05	0.0021751	68	CADD_SSD	SSD_controls	2853
ZFYVE27	14	0.000770938	7.03136e-05	0.00177958	68	CADD_SSD	SSD_controls	2853
ZNF668	28	0.000321441	9.6681e-05	0.000693324	68	CADD_SSD	SSD_controls	2853
FBXW8	3	0.00334575	0.000281254	0.00544545	68	LOF_SSD	SSD_cases	3116
ADAMTS7	35	0.000129579	5.27352e-05	0.000254776	69	CADD_SSD	SSD_cases_controls	5969
AP1B1	31	0.00012475	3.51568e-05	0.00021502	69	CADD_SSD	SSD_cases_controls	5969
CALU	16	0.000270268	7.91028e-05	0.000654266	69	CADD_SSD	SSD_cases_controls	5969
CAMK2G	29	0.000156993	5.27352e-05	0.000299788	69	CADD_SSD	SSD_cases_controls	5969
CDC42BPB	22	0.000231721	7.03136e-05	0.000586542	69	CADD_SSD	SSD_cases_controls	5969
COPG1	27	0.000144533	8.7892e-05	0.000184579	69	CADD_SSD	SSD_cases_controls	5969
CRNKL1	28	0.000165111	5.27352e-05	0.000275097	69	CADD_SSD	SSD_cases_controls	5969
DIABLO	25	0.000185628	8.7892e-05	0.000341238	69	CADD_SSD	SSD_cases_controls	5969
DMAC2	26	0.000203504	5.27362e-05	0.000370439	69	CADD_SSD	SSD_cases_controls	5969
DZIP3	29	0.000155781	8.7892e-05	0.000163875	69	CADD_SSD	SSD_cases_controls	5969
FBXL4	20	0.000281255	9.6681e-05	0.000553297	69	CADD_SSD	SSD_cases_controls	5969
GABARAP	15	0.00029298	7.03161e-05	0.000701798	69	CADD_SSD	SSD_cases_controls	5969
HMBS	24	0.000212405	9.6681e-05	0.000337606	69	CADD_SSD	SSD_cases_controls	5969
HPS3	35	0.000130583	5.27352e-05	0.000212071	69	CADD_SSD	SSD_cases_controls	5969
HUWE1	36	0.000105959	5.27352e-05	0.000150013	69	CADD_SSD	SSD_cases_controls	5969
IARS2	26	0.000217027	7.03136e-05	0.00026922	69	CADD_SSD	SSD_cases_controls	5969
JPT1	17	0.000338126	7.03136e-05	0.000754529	69	CADD_SSD	SSD_cases_controls	5969
JPT2	9	0.000630869	3.51568e-05	0.00180695	69	CADD_SSD	SSD_cases_controls	5969
KIF22	24	0.000256352	7.03136e-05	0.000537918	69	CADD_SSD	SSD_cases_controls	5969
KRIT1	21	0.000240238	7.03136e-05	0.000590705	69	CADD_SSD	SSD_cases_controls	5969
LRIG2	28	0.000199014	8.7892e-05	0.000302889	69	CADD_SSD	SSD_cases_controls	5969
LRRC8B	22	0.000214936	8.7892e-05	0.000438166	69	CADD_SSD	SSD_cases_controls	5969
MSI1	10	0.000537899	7.03136e-05	0.00137712	69	CADD_SSD	SSD_cases_controls	5969
MTHFS	6	0.00100785	0.000580088	0.00136776	69	CADD_SSD	SSD_cases_controls	5969
NFX1	24	0.000215335	7.03136e-05	0.000291586	69	CADD_SSD	SSD_cases_controls	5969
NGFR	22	0.000214137	3.51568e-05	0.000560928	69	CADD_SSD	SSD_cases_controls	5969
OS9	38	0.000131375	5.27352e-05	0.000236183	69	CADD_SSD	SSD_cases_controls	5969
PFDN6	37	0.000125433	5.27352e-05	0.000234209	69	CADD_SSD	SSD_cases_controls	5969
PGBD5	10	0.000592392	3.51568e-05	0.00172547	69	CADD_SSD	SSD_cases_controls	5969
PLEKHD1	30	0.00013008	4.3946e-05	0.000250882	69	CADD_SSD	SSD_cases_controls	5969
RETREG1	11	0.00049699	3.51568e-05	0.00131324	69	CADD_SSD	SSD_cases_controls	5969
RGL2	37	0.000125433	5.27352e-05	0.000234209	69	CADD_SSD	SSD_cases_controls	5969
RNF220	33	0.000143823	5.27352e-05	0.000233056	69	CADD_SSD	SSD_cases_controls	5969
RRM1	20	0.000254887	6.15244e-05	0.000496882	69	CADD_SSD	SSD_cases_controls	5969
SLC22A17	17	0.000357773	5.27352e-05	0.00108695	69	CADD_SSD	SSD_cases_controls	5969
SMPDL3B	12	0.000440925	0.000193362	0.000525508	69	CADD_SSD	SSD_cases_controls	5969
SPATA33	1	0.00467585	0.00467585		69	CADD_SSD	SSD_cases_controls	5969
SRRM4	30	0.000185748	5.27352e-05	0.000433865	69	CADD_SSD	SSD_cases_controls	5969
UAP1	14	0.000425649	6.15244e-05	0.000807141	69	CADD_SSD	SSD_cases_controls	5969
VAV3	22	0.00021973	8.7892e-05	0.000461484	69	CADD_SSD	SSD_cases_controls	5969
WAPL	26	0.00018863	5.27352e-05	0.000350884	69	CADD_SSD	SSD_cases_controls	5969
WDR59	40	9.53628e-05	5.27352e-05	0.000119679	69	CADD_SSD	SSD_cases_controls	5969
ADCY5	24	0.000328132	6.15244e-05	0.000697952	69	CADD_SSD	SSD_cases	3116
ALS2	16	0.000596567	0.000123049	0.00133249	69	CADD_SSD	SSD_cases	3116
ASAP1	14	0.000669235	7.03136e-05	0.00205394	69	CADD_SSD	SSD_cases	3116
BHMT	5	0.00213402	0.000228519	0.00420459	69	CADD_SSD	SSD_cases	3116
CARMIL1	32	0.000313115	0.000140628	0.000466481	69	CADD_SSD	SSD_cases	3116
CNTNAP4	29	0.00023943	0.000123049	0.000407333	69	CADD_SSD	SSD_cases	3116
DDX11	19	0.000462589	0.000158206	0.000977531	69	CADD_SSD	SSD_cases	3116
ECPAS	32	0.000218632	7.03136e-05	0.000410917	69	CADD_SSD	SSD_cases	3116
GALK1	30	0.000230863	0.000114262	0.000311515	69	CADD_SSD	SSD_cases	3116
GCC1	35	0.000241075	5.27371e-05	0.000438146	69	CADD_SSD	SSD_cases	3116
HIBCH	5	0.00191956	0.000281254	0.00373688	69	CADD_SSD	SSD_cases	3116
HK3	34	0.000278153	8.7892e-05	0.000471052	69	CADD_SSD	SSD_cases	3116
HS6ST2	11	0.000738293	0.000140627	0.00198633	69	CADD_SSD	SSD_cases	3116
HYPK	11	0.00079742	0.000246098	0.00191069	69	CADD_SSD	SSD_cases	3116
KPNA2	13	0.000855936	0.000123049	0.00153777	69	CADD_SSD	SSD_cases	3116
MON1A	27	0.00028451	7.03136e-05	0.000702544	69	CADD_SSD	SSD_cases	3116
MYEF2	17	0.000611107	0.00010547	0.00110105	69	CADD_SSD	SSD_cases	3116
NDE1	7	0.0015695	0.00010547	0.00333063	69	CADD_SSD	SSD_cases	3116
NR2C1	7	0.00124556	0.00010547	0.00285847	69	CADD_SSD	SSD_cases	3116
NUBPL	8	0.00173367	0.000298833	0.00247286	69	CADD_SSD	SSD_cases	3116
PNPLA6	35	0.000211945	5.27352e-05	0.000625163	69	CADD_SSD	SSD_cases	3116
RABGGTA	22	0.000393117	7.91028e-05	0.00080847	69	CADD_SSD	SSD_cases	3116
RUSC1	26	0.00034075	7.03136e-05	0.000933161	69	CADD_SSD	SSD_cases	3116
SELENOO	41	0.000137198	5.27389e-05	0.000192851	69	CADD_SSD	SSD_cases	3116
SHISA6	15	0.000623447	8.7892e-05	0.00141502	69	CADD_SSD	SSD_cases	3116
SKA3	9	0.00142778	0.000175784	0.00263373	69	CADD_SSD	SSD_cases	3116
ST7	10	0.00110392	7.91028e-05	0.00284257	69	CADD_SSD	SSD_cases	3116
TARS2	35	0.000213954	0.000123049	0.000381984	69	CADD_SSD	SSD_cases	3116
TNIK	26	0.000359005	7.91028e-05	0.00139152	69	CADD_SSD	SSD_cases	3116
TSC22D4	14	0.000798578	0.00010547	0.00179539	69	CADD_SSD	SSD_cases	3116
ZFC3H1	26	0.000304243	4.39572e-05	0.000662065	69	CADD_SSD	SSD_cases	3116
ZNF43	10	0.00108459	9.6681e-05	0.00289859	69	CADD_SSD	SSD_cases	3116
ACAD10	26	0.000376592	0.000114259	0.00104725	69	CADD_SSD	SSD_controls	2853
AKAP8	19	0.000477392	0.00010547	0.00121804	69	CADD_SSD	SSD_controls	2853
AP3D1	17	0.000654549	0.00017579	0.00089764	69	CADD_SSD	SSD_controls	2853
CLMN	22	0.000438661	7.91028e-05	0.000857781	69	CADD_SSD	SSD_controls	2853
COL10A1	21	0.000524854	8.7892e-05	0.0015533	69	CADD_SSD	SSD_controls	2853
DIP2A	32	0.000269719	0.000123049	0.000463075	69	CADD_SSD	SSD_controls	2853
GCC1	31	0.000273883	8.7892e-05	0.000454253	69	CADD_SSD	SSD_controls	2853
GCNT2	11	0.000963616	8.7892e-05	0.00263945	69	CADD_SSD	SSD_controls	2853
GNB1L	16	0.000622935	8.7892e-05	0.00198976	69	CADD_SSD	SSD_controls	2853
HARS2	20	0.000596801	8.7892e-05	0.00178792	69	CADD_SSD	SSD_controls	2853
ITPKC	19	0.000634697	0.00010547	0.00132202	69	CADD_SSD	SSD_controls	2853
KANSL3	18	0.00062208	7.03136e-05	0.00195972	69	CADD_SSD	SSD_controls	2853
MRPL43	36	0.000264653	8.7892e-05	0.000375089	69	CADD_SSD	SSD_controls	2853
NRXN1	23	0.000485317	0.000123049	0.00104872	69	CADD_SSD	SSD_controls	2853
PA2G4	15	0.000678526	8.7892e-05	0.00196448	69	CADD_SSD	SSD_controls	2853
PCDH7	23	0.000528881	7.03136e-05	0.00148817	69	CADD_SSD	SSD_controls	2853
POU2F1	16	0.000632822	0.000175784	0.00158685	69	CADD_SSD	SSD_controls	2853
RELL2	17	0.000581121	0.000210941	0.00140123	69	CADD_SSD	SSD_controls	2853
RUSC1	25	0.000370553	0.00010547	0.000945945	69	CADD_SSD	SSD_controls	2853
SELENOH	20	0.000632003	0.000149416	0.00149604	69	CADD_SSD	SSD_controls	2853
SOX4	5	0.00211661	0.000369146	0.0034235	69	CADD_SSD	SSD_controls	2853
SUSD2	23	0.000432583	0.00010547	0.00107689	69	CADD_SSD	SSD_controls	2853
ALAS1	25	0.000231332	7.03136e-05	0.000627032	70	CADD_SSD	SSD_cases_controls	5969
ANGEL2	12	0.000454109	7.91077e-05	0.0009692	70	CADD_SSD	SSD_cases_controls	5969
BAG3	20	0.000289165	7.91028e-05	0.000749757	70	CADD_SSD	SSD_cases_controls	5969
BCAP31	3	0.00210355	7.03136e-05	0.00355216	70	CADD_SSD	SSD_cases_controls	5969
CCNT1	25	0.00020391	8.7892e-05	0.000372342	70	CADD_SSD	SSD_cases_controls	5969
CCP110	21	0.000236053	0.00010547	0.000602469	70	CADD_SSD	SSD_cases_controls	5969
CDH4	29	0.000158812	7.03136e-05	0.000257813	70	CADD_SSD	SSD_cases_controls	5969
COQ3	8	0.000700938	7.91028e-05	0.00143592	70	CADD_SSD	SSD_cases_controls	5969
DOT1L	40	0.000118217	6.15244e-05	0.000186845	70	CADD_SSD	SSD_cases_controls	5969
FAHD2B	11	0.000554519	8.7892e-05	0.00129304	70	CADD_SSD	SSD_cases_controls	5969
HMOX1	17	0.000315377	0.00010547	0.000610785	70	CADD_SSD	SSD_cases_controls	5969
KIF5C	21	0.00024275	3.5158e-05	0.000782399	70	CADD_SSD	SSD_cases_controls	5969
MTHFD1L	33	0.000127843	5.27352e-05	0.000271979	70	CADD_SSD	SSD_cases_controls	5969
NCL	15	0.000336333	5.27352e-05	0.00105998	70	CADD_SSD	SSD_cases_controls	5969
NDUFA11	8	0.000766857	6.15244e-05	0.00165405	70	CADD_SSD	SSD_cases_controls	5969
NOP56	34	0.000131321	4.3946e-05	0.000242504	70	CADD_SSD	SSD_cases_controls	5969
NRBP2	20	0.000261919	7.91028e-05	0.000776386	70	CADD_SSD	SSD_cases_controls	5969
PCDH8	16	0.000290046	9.6681e-05	0.000594971	70	CADD_SSD	SSD_cases_controls	5969
PELI2	13	0.000471912	7.03136e-05	0.00113322	70	CADD_SSD	SSD_cases_controls	5969
PLEKHA8	17	0.000306071	7.03136e-05	0.000654575	70	CADD_SSD	SSD_cases_controls	5969
PLEKHM1	33	0.000125179	0.00010547	0.000119446	70	CADD_SSD	SSD_cases_controls	5969
PPP4R3B	14	0.000433182	4.39482e-05	0.00112636	70	CADD_SSD	SSD_cases_controls	5969
RCE1	34	0.000139076	3.51568e-05	0.000235893	70	CADD_SSD	SSD_cases_controls	5969
RFC1	31	0.000145165	7.03136e-05	0.000166824	70	CADD_SSD	SSD_cases_controls	5969
RGPD8	4	0.00130721	0.000922865	0.00147386	70	CADD_SSD	SSD_cases_controls	5969
RHBDD3	25	0.000158909	7.03136e-05	0.0003618	70	CADD_SSD	SSD_cases_controls	5969
RPL9	14	0.000455783	7.03136e-05	0.00124879	70	CADD_SSD	SSD_cases_controls	5969
SELENON	31	0.000149133	3.51568e-05	0.000403178	70	CADD_SSD	SSD_cases_controls	5969
SGCB	16	0.000316411	0.000175784	0.00037212	70	CADD_SSD	SSD_cases_controls	5969
SIN3B	24	0.000197757	5.27352e-05	0.000678757	70	CADD_SSD	SSD_cases_controls	5969
SNAP29	7	0.000657934	3.51568e-05	0.0016248	70	CADD_SSD	SSD_cases_controls	5969
TMEM259	44	0.000106271	7.03136e-05	9.8785e-05	70	CADD_SSD	SSD_cases_controls	5969
TRUB2	20	0.00029356	8.7892e-05	0.000696049	70	CADD_SSD	SSD_cases_controls	5969
UBE2C	8	0.000643808	7.91028e-05	0.00133112	70	CADD_SSD	SSD_cases_controls	5969
UBE2R2	15	0.000344538	5.27352e-05	0.000702251	70	CADD_SSD	SSD_cases_controls	5969
USP48	23	0.000188012	7.03136e-05	0.000249467	70	CADD_SSD	SSD_cases_controls	5969
WDR33	23	0.000158208	3.51568e-05	0.000396103	70	CADD_SSD	SSD_cases_controls	5969
ZC3H12C	28	0.000185201	8.7892e-05	0.000301235	70	CADD_SSD	SSD_cases_controls	5969
ZC3H14	30	0.000168753	3.51568e-05	0.000471465	70	CADD_SSD	SSD_cases_controls	5969
ZNF90	14	0.00036538	9.66813e-05	0.00100049	70	CADD_SSD	SSD_cases_controls	5969
ADCY6	35	0.00024208	7.03136e-05	0.000490459	70	CADD_SSD	SSD_cases	3116
ALKBH6	20	0.000466707	0.000166995	0.000932197	70	CADD_SSD	SSD_cases	3116
AP1G2	35	0.000179802	8.7892e-05	0.000226405	70	CADD_SSD	SSD_cases	3116
APEH	35	0.000174781	5.27352e-05	0.000282704	70	CADD_SSD	SSD_cases	3116
C5orf22	7	0.00145905	0.000140627	0.00278798	70	CADD_SSD	SSD_cases	3116
CHAF1A	24	0.000347906	8.7892e-05	0.000690488	70	CADD_SSD	SSD_cases	3116
CIC	52	0.000106485	5.27352e-05	0.000175453	70	CADD_SSD	SSD_cases	3116
DAG1	23	0.000401246	5.27389e-05	0.00127082	70	CADD_SSD	SSD_cases	3116
DDX10	8	0.00121291	0.000131838	0.00253427	70	CADD_SSD	SSD_cases	3116
ELAVL3	20	0.00044737	8.7892e-05	0.00146939	70	CADD_SSD	SSD_cases	3116
EML5	28	0.00035094	0.00010547	0.000730587	70	CADD_SSD	SSD_cases	3116
ESYT2	17	0.00070417	8.7892e-05	0.00175697	70	CADD_SSD	SSD_cases	3116
FASTKD2	12	0.000864271	5.27358e-05	0.00220472	70	CADD_SSD	SSD_cases	3116
FHOD1	40	0.000185453	7.03136e-05	0.000376655	70	CADD_SSD	SSD_cases	3116
HPD	18	0.00055079	8.7892e-05	0.00150264	70	CADD_SSD	SSD_cases	3116
HPS5	20	0.000473738	0.000202152	0.000608465	70	CADD_SSD	SSD_cases	3116
KCNH7	12	0.000911147	8.78918e-05	0.00244431	70	CADD_SSD	SSD_cases	3116
KIRREL1	16	0.000593271	5.27352e-05	0.00186753	70	CADD_SSD	SSD_cases	3116
MRPS6	17	0.000595597	0.000123049	0.00188435	70	CADD_SSD	SSD_cases	3116
NRCAM	19	0.000447787	8.7892e-05	0.00123576	70	CADD_SSD	SSD_cases	3116
PFDN2	28	0.000338385	0.000175784	0.000543461	70	CADD_SSD	SSD_cases	3116
PHF21A	28	0.000373541	7.9104e-05	0.000649716	70	CADD_SSD	SSD_cases	3116
PIGT	24	0.000429939	6.15244e-05	0.000887119	70	CADD_SSD	SSD_cases	3116
POU2F1	16	0.000628428	0.000166994	0.00158834	70	CADD_SSD	SSD_cases	3116
RAB3D	15	0.000519149	8.7892e-05	0.00112539	70	CADD_SSD	SSD_cases	3116
RNF5	19	0.000483868	0.00010547	0.00137746	70	CADD_SSD	SSD_cases	3116
RPRD2	25	0.000431725	0.000210941	0.000843108	70	CADD_SSD	SSD_cases	3116
SDR39U1	17	0.000690728	0.000123049	0.00117058	70	CADD_SSD	SSD_cases	3116
SFXN3	13	0.000613891	0.000123049	0.00115887	70	CADD_SSD	SSD_cases	3116
SOX4	6	0.00178435	0.000290043	0.00316888	70	CADD_SSD	SSD_cases	3116
SSNA1	16	0.000509774	6.15244e-05	0.00147474	70	CADD_SSD	SSD_cases	3116
UFC1	23	0.00031794	3.51568e-05	0.00103392	70	CADD_SSD	SSD_cases	3116
ADAMTS5	17	0.000684524	5.27352e-05	0.00206386	70	CADD_SSD	SSD_controls	2853
ADCY6	30	0.000288286	9.6681e-05	0.000519466	70	CADD_SSD	SSD_controls	2853
BICD2	24	0.000375739	7.9104e-05	0.00122877	70	CADD_SSD	SSD_controls	2853
C6orf136	15	0.000677386	0.000158222	0.00125911	70	CADD_SSD	SSD_controls	2853
CDCA5	19	0.00051073	0.000123053	0.00115854	70	CADD_SSD	SSD_controls	2853
CDK4	19	0.000534762	0.000158206	0.00108719	70	CADD_SSD	SSD_controls	2853
CZIB	22	0.000489798	0.000166995	0.000934269	70	CADD_SSD	SSD_controls	2853
FASTKD1	12	0.000880386	8.7892e-05	0.00258659	70	CADD_SSD	SSD_controls	2853
FLNA	20	0.000587134	0.000246107	0.00116566	70	CADD_SSD	SSD_controls	2853
GBF1	39	0.000183897	5.27352e-05	0.000279888	70	CADD_SSD	SSD_controls	2853
HIRIP3	25	0.000343131	0.00010547	0.000784854	70	CADD_SSD	SSD_controls	2853
IFT80	25	0.000423991	8.7892e-05	0.00149536	70	CADD_SSD	SSD_controls	2853
ISG20L2	14	0.000680535	0.000123049	0.00147119	70	CADD_SSD	SSD_controls	2853
KANSL1	29	0.000366722	0.000123049	0.000619565	70	CADD_SSD	SSD_controls	2853
MRPL51	4	0.0027642	0.00116897	0.00406661	70	CADD_SSD	SSD_controls	2853
MTMR2	18	0.000551766	0.000123049	0.00106995	70	CADD_SSD	SSD_controls	2853
NDE1	13	0.000877568	5.27352e-05	0.00248094	70	CADD_SSD	SSD_controls	2853
NOM1	18	0.000474619	0.000140627	0.000845573	70	CADD_SSD	SSD_controls	2853
NRM	11	0.000958822	0.000210941	0.00173577	70	CADD_SSD	SSD_controls	2853
PHF12	30	0.00034688	6.15244e-05	0.00129142	70	CADD_SSD	SSD_controls	2853
PIK3C2A	21	0.000514796	0.00010547	0.00139541	70	CADD_SSD	SSD_controls	2853
PINX1	9	0.0012676	8.7892e-05	0.00316863	70	CADD_SSD	SSD_controls	2853
PPP4C	18	0.000501963	8.78936e-05	0.00123463	70	CADD_SSD	SSD_controls	2853
PTGS1	22	0.000556117	0.000131838	0.00178208	70	CADD_SSD	SSD_controls	2853
RAD23A	12	0.00111769	0.00012305	0.00220099	70	CADD_SSD	SSD_controls	2853
RFX3	5	0.00260863	0.000228519	0.00394455	70	CADD_SSD	SSD_controls	2853
RRP12	30	0.000335162	8.7892e-05	0.000835934	70	CADD_SSD	SSD_controls	2853
SLC27A3	31	0.000301101	0.000158206	0.000331723	70	CADD_SSD	SSD_controls	2853
TBC1D17	20	0.000581845	7.91028e-05	0.00115444	70	CADD_SSD	SSD_controls	2853
WDR3	17	0.000625585	5.27352e-05	0.00165227	70	CADD_SSD	SSD_controls	2853
ELMO3	5	0.00192315	0.000316445	0.00331355	70	LOF_SSD	SSD_cases	3116
MPO	6	0.00169632	0.000369147	0.00333137	70	LOF_SSD	SSD_cases	3116
ANKIB1	20	0.000253129	8.78918e-05	0.000587134	71	CADD_SSD	SSD_cases_controls	5969
ANTXR2	8	0.000749279	0.000149416	0.00176603	71	CADD_SSD	SSD_cases_controls	5969
ANXA3	11	0.000469823	5.27352e-05	0.000908553	71	CADD_SSD	SSD_cases_controls	5969
CAPS2	20	0.000266313	8.7892e-05	0.00069228	71	CADD_SSD	SSD_cases_controls	5969
CSTF2T	20	0.000245219	4.39473e-05	0.000753651	71	CADD_SSD	SSD_cases_controls	5969
DDX39A	17	0.000259541	5.27352e-05	0.000528396	71	CADD_SSD	SSD_cases_controls	5969
DNMT3B	33	0.000132104	7.03136e-05	0.000173357	71	CADD_SSD	SSD_cases_controls	5969
DYM	33	0.000176317	3.51568e-05	0.000420656	71	CADD_SSD	SSD_cases_controls	5969
FBLL1	12	0.000399908	7.91026e-05	0.000826444	71	CADD_SSD	SSD_cases_controls	5969
FLOT2	41	9.73243e-05	3.51568e-05	0.000125356	71	CADD_SSD	SSD_cases_controls	5969
FNIP1	28	0.000197134	5.27352e-05	0.00039686	71	CADD_SSD	SSD_cases_controls	5969
FTO	19	0.000267377	7.03136e-05	0.000536919	71	CADD_SSD	SSD_cases_controls	5969
GARS1	16	0.000314214	7.03136e-05	0.000795555	71	CADD_SSD	SSD_cases_controls	5969
GPRC5B	17	0.000380521	0.00010547	0.000982327	71	CADD_SSD	SSD_cases_controls	5969
ITGA5	30	0.000146487	6.15244e-05	0.000169761	71	CADD_SSD	SSD_cases_controls	5969
ITGAV	23	0.000223934	7.03136e-05	0.000323923	71	CADD_SSD	SSD_cases_controls	5969
KCNK10	20	0.000273344	3.51568e-05	0.000800978	71	CADD_SSD	SSD_cases_controls	5969
LRCH2	14	0.000395548	0.000272465	0.000415526	71	CADD_SSD	SSD_cases_controls	5969
MDGA1	31	0.000137792	8.7892e-05	0.000196118	71	CADD_SSD	SSD_cases_controls	5969
MGAT2	25	0.000211644	7.03136e-05	0.000349676	71	CADD_SSD	SSD_cases_controls	5969
MMS22L	39	0.000106823	7.03136e-05	0.000136065	71	CADD_SSD	SSD_cases_controls	5969
NPRL3	8	0.000762469	0.000237308	0.00148178	71	CADD_SSD	SSD_cases_controls	5969
OGFOD2	20	0.000288286	7.03136e-05	0.000418102	71	CADD_SSD	SSD_cases_controls	5969
PCDH19	19	0.000241472	7.03136e-05	0.000420734	71	CADD_SSD	SSD_cases_controls	5969
PGS1	37	0.000114497	5.27352e-05	0.000158889	71	CADD_SSD	SSD_cases_controls	5969
PRORP	19	0.000346942	8.7892e-05	0.000609971	71	CADD_SSD	SSD_cases_controls	5969
PTPRE	19	0.000244248	5.27352e-05	0.000803387	71	CADD_SSD	SSD_cases_controls	5969
PYURF	7	0.000949234	5.27371e-05	0.00233391	71	CADD_SSD	SSD_cases_controls	5969
RAB26	5	0.00104768	0.000105474	0.00182564	71	CADD_SSD	SSD_cases_controls	5969
RB1	25	0.000212347	7.03136e-05	0.000375197	71	CADD_SSD	SSD_cases_controls	5969
RHBDD2	10	0.000590634	0.000123049	0.00127317	71	CADD_SSD	SSD_cases_controls	5969
RPTOR	31	0.000153103	5.27352e-05	0.000433185	71	CADD_SSD	SSD_cases_controls	5969
SCN3A	30	0.00015762	2.63676e-05	0.000377141	71	CADD_SSD	SSD_cases_controls	5969
SERPIND1	18	0.000347663	8.7892e-05	0.000701105	71	CADD_SSD	SSD_cases_controls	5969
SLC1A1	16	0.000340582	3.51568e-05	0.00104985	71	CADD_SSD	SSD_cases_controls	5969
TRAFD1	16	0.000339483	9.66813e-05	0.000472277	71	CADD_SSD	SSD_cases_controls	5969
USP3	21	0.000271214	7.03136e-05	0.000581876	71	CADD_SSD	SSD_cases_controls	5969
ZNF8	22	0.00023571	4.3946e-05	0.000730753	71	CADD_SSD	SSD_cases_controls	5969
ACYP1	15	0.000662119	0.000123049	0.00141867	71	CADD_SSD	SSD_cases	3116
ADGRL1	31	0.000232489	5.27352e-05	0.000647858	71	CADD_SSD	SSD_cases	3116
AGPS	29	0.000278833	3.51568e-05	0.000653444	71	CADD_SSD	SSD_cases	3116
ALCAM	15	0.00070548	7.03136e-05	0.00224153	71	CADD_SSD	SSD_cases	3116
ANKS1A	28	0.000347801	7.03136e-05	0.0012233	71	CADD_SSD	SSD_cases	3116
ARHGEF6	10	0.00110744	0.00011426	0.00285806	71	CADD_SSD	SSD_cases	3116
ATP8A1	19	0.000454263	8.7892e-05	0.00159459	71	CADD_SSD	SSD_cases	3116
BRD2	19	0.00056991	3.51568e-05	0.00152124	71	CADD_SSD	SSD_cases	3116
CDK4	17	0.000552178	0.000140627	0.00114764	71	CADD_SSD	SSD_cases	3116
DDX20	23	0.000342397	8.7892e-05	0.000606852	71	CADD_SSD	SSD_cases	3116
DPP3	24	0.000336922	5.27352e-05	0.000580005	71	CADD_SSD	SSD_cases	3116
FASTKD1	11	0.000947637	8.7892e-05	0.00270197	71	CADD_SSD	SSD_cases	3116
GCDH	17	0.00053976	7.03136e-05	0.00164124	71	CADD_SSD	SSD_cases	3116
HDDC2	13	0.000692318	0.000492195	0.00100532	71	CADD_SSD	SSD_cases	3116
HS1BP3	8	0.00121291	0.000158206	0.00245805	71	CADD_SSD	SSD_cases	3116
HYOU1	23	0.000353097	3.51568e-05	0.00110981	71	CADD_SSD	SSD_cases	3116
LRRC8A	18	0.000471687	7.03136e-05	0.0015966	71	CADD_SSD	SSD_cases	3116
MAGI2	19	0.000507927	0.000175784	0.000786748	71	CADD_SSD	SSD_cases	3116
MCM3AP	32	0.000229622	9.66872e-05	0.000316598	71	CADD_SSD	SSD_cases	3116
MRPL2	28	0.000367263	7.03136e-05	0.000716603	71	CADD_SSD	SSD_cases	3116
NOL11	16	0.000615251	0.000272473	0.000902934	71	CADD_SSD	SSD_cases	3116
NPRL2	20	0.000525648	9.66826e-05	0.00162806	71	CADD_SSD	SSD_cases	3116
PTPRZ1	36	0.000249516	7.03136e-05	0.000456126	71	CADD_SSD	SSD_cases	3116
RDX	30	0.000343365	9.6681e-05	0.000863766	71	CADD_SSD	SSD_cases	3116
REXO4	12	0.00089064	5.2737e-05	0.00245798	71	CADD_SSD	SSD_cases	3116
RUSF1	33	0.000241304	0.00010547	0.000399045	71	CADD_SSD	SSD_cases	3116
SH3KBP1	10	0.00114787	0.000158214	0.0018286	71	CADD_SSD	SSD_cases	3116
SLC27A3	33	0.000290843	0.000140627	0.000330622	71	CADD_SSD	SSD_cases	3116
SUFU	9	0.00125783	0.000246098	0.00301611	71	CADD_SSD	SSD_cases	3116
THOC5	14	0.000590132	7.91028e-05	0.00136948	71	CADD_SSD	SSD_cases	3116
THOC6	33	0.000269536	0.00010547	0.000454552	71	CADD_SSD	SSD_cases	3116
TRAPPC4	24	0.000384527	7.91028e-05	0.000811712	71	CADD_SSD	SSD_cases	3116
YARS1	18	0.000527392	7.03136e-05	0.00126085	71	CADD_SSD	SSD_cases	3116
ADCY9	24	0.000507577	5.27352e-05	0.00164065	71	CADD_SSD	SSD_controls	2853
AKAP7	5	0.00223246	0.000123049	0.00374001	71	CADD_SSD	SSD_controls	2853
ATAD2	22	0.000417088	6.15244e-05	0.00138989	71	CADD_SSD	SSD_controls	2853
ATG13	29	0.000312168	0.000210941	0.000383074	71	CADD_SSD	SSD_controls	2853
BBS9	21	0.000537396	8.7892e-05	0.00161372	71	CADD_SSD	SSD_controls	2853
CARMIL1	28	0.000349684	0.000175784	0.000490969	71	CADD_SSD	SSD_controls	2853
CCDC88B	26	0.000377263	0.00010547	0.000677582	71	CADD_SSD	SSD_controls	2853
COL1A2	27	0.000274744	5.27352e-05	0.000536538	71	CADD_SSD	SSD_controls	2853
CPD	18	0.000686534	0.000131838	0.00191569	71	CADD_SSD	SSD_controls	2853
FDPS	22	0.000473019	0.00010547	0.00111586	71	CADD_SSD	SSD_controls	2853
ITPRIP	19	0.000592115	5.27352e-05	0.00180531	71	CADD_SSD	SSD_controls	2853
JADE1	10	0.00121994	0.000131838	0.00285078	71	CADD_SSD	SSD_controls	2853
KDM3A	20	0.000483406	9.6681e-05	0.000805008	71	CADD_SSD	SSD_controls	2853
KLHDC4	25	0.000405007	0.00010547	0.00148515	71	CADD_SSD	SSD_controls	2853
MAGI3	16	0.000616343	7.91028e-05	0.00144212	71	CADD_SSD	SSD_controls	2853
MCM3	20	0.000529988	5.27352e-05	0.00136074	71	CADD_SSD	SSD_controls	2853
MCM5	24	0.000389655	8.7892e-05	0.0008993	71	CADD_SSD	SSD_controls	2853
MRPL24	19	0.00054123	0.000123049	0.00104283	71	CADD_SSD	SSD_controls	2853
NCOA3	30	0.000312898	0.000158206	0.000473496	71	CADD_SSD	SSD_controls	2853
PDHA2	9	0.00126564	0.000123049	0.00232432	71	CADD_SSD	SSD_controls	2853
PTEN	9	0.00125606	0.00017579	0.00142576	71	CADD_SSD	SSD_controls	2853
RALGPS2	22	0.00039072	6.15244e-05	0.00136242	71	CADD_SSD	SSD_controls	2853
RPRD2	29	0.000372783	0.00010547	0.000794388	71	CADD_SSD	SSD_controls	2853
SCN7A	24	0.000421882	0.000123049	0.000692139	71	CADD_SSD	SSD_controls	2853
SHISA6	11	0.000816596	7.03136e-05	0.00162733	71	CADD_SSD	SSD_controls	2853
SRGAP3	30	0.000333404	0.000131838	0.000946766	71	CADD_SSD	SSD_controls	2853
ZNF217	14	0.000753361	0.000166994	0.00137939	71	CADD_SSD	SSD_controls	2853
TP53AIP1	3	0.00352154	0.00332232	0.00353747	71	LOF_SSD	SSD_cases	3116
AAK1	22	0.000236509	7.91028e-05	0.000529878	72	CADD_SSD	SSD_cases_controls	5969
ACTN2	37	0.000133501	8.7892e-05	0.000148723	72	CADD_SSD	SSD_cases_controls	5969
ASF1A	4	0.00131399	0.000123049	0.00245336	72	CADD_SSD	SSD_cases_controls	5969
BRWD3	18	0.000247074	0.000123049	0.000403897	72	CADD_SSD	SSD_cases_controls	5969
CDKL5	15	0.00034688	7.03161e-05	0.000629621	72	CADD_SSD	SSD_cases_controls	5969
CEP135	33	0.000175251	7.03136e-05	0.000388307	72	CADD_SSD	SSD_cases_controls	5969
CILP2	47	8.52752e-05	5.27352e-05	8.91814e-05	72	CADD_SSD	SSD_cases_controls	5969
CWC22	21	0.000262839	8.7892e-05	0.000453593	72	CADD_SSD	SSD_cases_controls	5969
DGKD	47	8.86406e-05	5.27352e-05	0.000109531	72	CADD_SSD	SSD_cases_controls	5969
ERI1	13	0.000450279	7.03136e-05	0.000995226	72	CADD_SSD	SSD_cases_controls	5969
EXOSC4	24	0.000244633	5.27352e-05	0.000839051	72	CADD_SSD	SSD_cases_controls	5969
FAM171B	18	0.000288091	9.66813e-05	0.00076516	72	CADD_SSD	SSD_cases_controls	5969
GABPB1	5	0.00118127	0.000210941	0.00169481	72	CADD_SSD	SSD_cases_controls	5969
GET1	18	0.00033399	9.66814e-05	0.000814341	72	CADD_SSD	SSD_cases_controls	5969
HSP90B1	17	0.000342268	0.00010547	0.000715982	72	CADD_SSD	SSD_cases_controls	5969
IDH3B	36	0.000127932	4.3946e-05	0.000236049	72	CADD_SSD	SSD_cases_controls	5969
LARGE1	30	0.00013477	3.51568e-05	0.000201823	72	CADD_SSD	SSD_cases_controls	5969
MTSS1	32	0.000134035	6.15244e-05	0.000174518	72	CADD_SSD	SSD_cases_controls	5969
NCOR2	30	0.000169925	8.7892e-05	0.000356514	72	CADD_SSD	SSD_cases_controls	5969
NLN	26	0.000194038	6.15244e-05	0.000341129	72	CADD_SSD	SSD_cases_controls	5969
NRBP1	21	0.000245261	7.03136e-05	0.000470645	72	CADD_SSD	SSD_cases_controls	5969
PAAF1	11	0.000535342	0.00010547	0.000871838	72	CADD_SSD	SSD_cases_controls	5969
PGP	18	0.00029688	5.27352e-05	0.000757994	72	CADD_SSD	SSD_cases_controls	5969
PIAS3	26	0.000203565	5.27352e-05	0.00061961	72	CADD_SSD	SSD_cases_controls	5969
PKM	21	0.00023689	7.03136e-05	0.000560711	72	CADD_SSD	SSD_cases_controls	5969
RAB1B	21	0.000246935	3.51568e-05	0.00080084	72	CADD_SSD	SSD_cases_controls	5969
RBM14	36	0.000125493	5.27352e-05	0.000372792	72	CADD_SSD	SSD_cases_controls	5969
RBM39	21	0.000231031	3.51568e-05	0.000790722	72	CADD_SSD	SSD_cases_controls	5969
RNF114	4	0.00138869	9.6681e-05	0.00262521	72	CADD_SSD	SSD_cases_controls	5969
SALL3	26	0.000202829	5.27352e-05	0.000403592	72	CADD_SSD	SSD_cases_controls	5969
SDC3	17	0.000339161	7.03136e-05	0.000908625	72	CADD_SSD	SSD_cases_controls	5969
TRMU	28	0.00017139	6.15244e-05	0.000278664	72	CADD_SSD	SSD_cases_controls	5969
TSNAX	7	0.000891477	7.03136e-05	0.00219598	72	CADD_SSD	SSD_cases_controls	5969
WASHC2A	2	0.00318255	0.00318255	0.00417764	72	CADD_SSD	SSD_cases_controls	5969
AMPD1	21	0.000504751	0.000158206	0.000871313	72	CADD_SSD	SSD_cases	3116
ARL10	17	0.000551135	7.03136e-05	0.0017078	72	CADD_SSD	SSD_cases	3116
BLM	27	0.000329432	0.00010547	0.000669696	72	CADD_SSD	SSD_cases	3116
CHKB	21	0.000449508	5.27352e-05	0.00111865	72	CADD_SSD	SSD_cases	3116
CLMN	17	0.000554237	0.000246098	0.000950436	72	CADD_SSD	SSD_cases	3116
DCAF1	26	0.000261648	5.27352e-05	0.000480693	72	CADD_SSD	SSD_cases	3116
DDX59	10	0.000958022	0.00021094	0.00137624	72	CADD_SSD	SSD_cases	3116
DENND2A	17	0.000586291	0.000175784	0.00115477	72	CADD_SSD	SSD_cases	3116
DNAJC17	22	0.000479411	9.6681e-05	0.00132844	72	CADD_SSD	SSD_cases	3116
FAM13A	31	0.000311876	8.7892e-05	0.000819173	72	CADD_SSD	SSD_cases	3116
FGG	9	0.00127932	0.00054493	0.00206615	72	CADD_SSD	SSD_cases	3116
GEMIN8	6	0.00169925	0.000281255	0.00352808	72	CADD_SSD	SSD_cases	3116
GTF3C1	33	0.000234379	7.03161e-05	0.00045794	72	CADD_SSD	SSD_cases	3116
HIRIP3	25	0.000355787	0.000123049	0.000780481	72	CADD_SSD	SSD_cases	3116
ISLR2	10	0.000905288	8.78918e-05	0.00251979	72	CADD_SSD	SSD_cases	3116
MAGI3	18	0.000567392	0.000123049	0.00136296	72	CADD_SSD	SSD_cases	3116
MAP4	26	0.000358329	0.000114259	0.00072879	72	CADD_SSD	SSD_cases	3116
MAP4K5	14	0.000770938	0.00010547	0.00156693	72	CADD_SSD	SSD_cases	3116
MED20	8	0.00157546	0.000166995	0.00278256	72	CADD_SSD	SSD_cases	3116
MRPL51	6	0.00185159	7.91028e-05	0.00345276	72	CADD_SSD	SSD_cases	3116
NDEL1	33	0.000207745	0.00010547	0.000326695	72	CADD_SSD	SSD_cases	3116
OSGEPL1	9	0.00103322	7.03136e-05	0.00184388	72	CADD_SSD	SSD_cases	3116
PARK7	8	0.00126564	3.51568e-05	0.00320395	72	CADD_SSD	SSD_cases	3116
PIK3R4	23	0.000451688	0.000158206	0.000995436	72	CADD_SSD	SSD_cases	3116
PRKD3	23	0.000382139	8.7892e-05	0.000683634	72	CADD_SSD	SSD_cases	3116
QSER1	23	0.000512068	0.000105474	0.00160284	72	CADD_SSD	SSD_cases	3116
RAD9A	22	0.00043227	6.15254e-05	0.00124033	72	CADD_SSD	SSD_cases	3116
RALGAPA2	38	0.000236846	7.03136e-05	0.000371924	72	CADD_SSD	SSD_cases	3116
RNF167	31	0.000305637	5.27352e-05	0.000689402	72	CADD_SSD	SSD_cases	3116
RPL36	20	0.000472862	8.78936e-05	0.000907899	72	CADD_SSD	SSD_cases	3116
SEMA4B	25	0.000315006	0.000123049	0.000673162	72	CADD_SSD	SSD_cases	3116
SUPT6H	35	0.00029281	8.7892e-05	0.00068464	72	CADD_SSD	SSD_cases	3116
TANC2	43	0.000178237	7.03136e-05	0.00024353	72	CADD_SSD	SSD_cases	3116
TEAD2	17	0.000553203	0.00010547	0.0010952	72	CADD_SSD	SSD_cases	3116
TIMMDC1	10	0.000980875	0.00021973	0.00251218	72	CADD_SSD	SSD_cases	3116
TMOD1	15	0.000660949	0.00010547	0.000905995	72	CADD_SSD	SSD_cases	3116
TRAK1	27	0.000367194	8.7892e-05	0.000772179	72	CADD_SSD	SSD_cases	3116
UBR2	29	0.000199424	5.27352e-05	0.000324173	72	CADD_SSD	SSD_cases	3116
WDR55	33	0.0002983	7.03136e-05	0.000691342	72	CADD_SSD	SSD_cases	3116
ZNF609	30	0.000266606	9.6681e-05	0.000503688	72	CADD_SSD	SSD_cases	3116
ABCC1	31	0.000368013	0.000158206	0.000718481	72	CADD_SSD	SSD_controls	2853
ADAM17	19	0.000560658	8.7892e-05	0.00136869	72	CADD_SSD	SSD_controls	2853
AGPAT1	25	0.000428913	0.000123049	0.000775827	72	CADD_SSD	SSD_controls	2853
ANKRD11	38	0.000237309	9.6681e-05	0.000363223	72	CADD_SSD	SSD_controls	2853
ARID4A	14	0.000797321	7.03136e-05	0.00178544	72	CADD_SSD	SSD_controls	2853
BCAS3	14	0.000630311	0.000123049	0.00186573	72	CADD_SSD	SSD_controls	2853
BHMT	4	0.00264994	0.000360357	0.00466872	72	CADD_SSD	SSD_controls	2853
BPNT2	8	0.00136672	5.27362e-05	0.00340693	72	CADD_SSD	SSD_controls	2853
CLASP1	28	0.000347802	9.6681e-05	0.000640934	72	CADD_SSD	SSD_controls	2853
CTR9	35	0.000242582	8.7892e-05	0.000528089	72	CADD_SSD	SSD_controls	2853
DENND4B	45	0.000164848	5.27352e-05	0.000379732	72	CADD_SSD	SSD_controls	2853
DGLUCY	14	0.000654168	7.91028e-05	0.00119946	72	CADD_SSD	SSD_controls	2853
DHCR7	15	0.000633997	0.000123049	0.00154332	72	CADD_SSD	SSD_controls	2853
DHX8	27	0.000408212	0.00010547	0.000783321	72	CADD_SSD	SSD_controls	2853
DNAAF5	12	0.00096242	0.000158206	0.00254727	72	CADD_SSD	SSD_controls	2853
DXO	19	0.000669829	0.000175784	0.00153472	72	CADD_SSD	SSD_controls	2853
EXT2	17	0.000764143	0.000281254	0.00170757	72	CADD_SSD	SSD_controls	2853
GFM2	24	0.000362555	8.7892e-05	0.000668278	72	CADD_SSD	SSD_controls	2853
GON4L	22	0.000457038	7.91028e-05	0.00107402	72	CADD_SSD	SSD_controls	2853
GSE1	26	0.000327919	7.91028e-05	0.00102994	72	CADD_SSD	SSD_controls	2853
MAP4	31	0.000302235	7.03136e-05	0.000677828	72	CADD_SSD	SSD_controls	2853
MRTFB	12	0.000890639	0.000114259	0.00228162	72	CADD_SSD	SSD_controls	2853
P3H1	22	0.000499386	0.00010547	0.000904214	72	CADD_SSD	SSD_controls	2853
PDHX	17	0.000661775	8.7892e-05	0.00224268	72	CADD_SSD	SSD_controls	2853
PLD3	33	0.000322278	7.03136e-05	0.000771602	72	CADD_SSD	SSD_controls	2853
PNPLA6	31	0.000251201	7.03136e-05	0.000658821	72	CADD_SSD	SSD_controls	2853
PSMF1	27	0.000357428	0.00010547	0.000586242	72	CADD_SSD	SSD_controls	2853
RABEP1	18	0.000636729	0.000114259	0.00196884	72	CADD_SSD	SSD_controls	2853
RIOX2	18	0.000525401	0.000131838	0.00134937	72	CADD_SSD	SSD_controls	2853
RPS6KC1	21	0.000477128	0.000140627	0.00110322	72	CADD_SSD	SSD_controls	2853
SCN1A	23	0.000462389	0.00010547	0.000776358	72	CADD_SSD	SSD_controls	2853
SETDB1	28	0.000363496	0.00010547	0.000683645	72	CADD_SSD	SSD_controls	2853
SLC25A11	25	0.000341021	0.000175784	0.00068475	72	CADD_SSD	SSD_controls	2853
SRBD1	26	0.000374556	9.6681e-05	0.000921924	72	CADD_SSD	SSD_controls	2853
SRPK1	8	0.00134914	0.000105471	0.00347741	72	CADD_SSD	SSD_controls	2853
ST7	3	0.00342193	0.00110744	0.00498255	72	CADD_SSD	SSD_controls	2853
STXBP5	10	0.00118492	0.000140627	0.0021808	72	CADD_SSD	SSD_controls	2853
TFIP11	25	0.00039235	7.03136e-05	0.00140071	72	CADD_SSD	SSD_controls	2853
TRIO	51	0.000177852	7.03136e-05	0.000314131	72	CADD_SSD	SSD_controls	2853
VPS33B	15	0.000805092	7.03136e-05	0.00145387	72	CADD_SSD	SSD_controls	2853
VPS72	14	0.000759638	0.000184573	0.00186539	72	CADD_SSD	SSD_controls	2853
WDR12	12	0.00109279	0.00010547	0.00179834	72	CADD_SSD	SSD_controls	2853
ZSCAN20	17	0.000644196	0.000246098	0.00100503	72	CADD_SSD	SSD_controls	2853
SERPINA12	4	0.00245658	0.000140627	0.00470303	72	LOF_SSD	SSD_cases	3116
ARHGAP35	40	8.96499e-05	5.27352e-05	0.000163297	73	CADD_SSD	SSD_cases_controls	5969
ASCC2	21	0.00025112	5.27352e-05	0.00059112	73	CADD_SSD	SSD_cases_controls	5969
ATP5PO	8	0.000762463	3.51568e-05	0.00187702	73	CADD_SSD	SSD_cases_controls	5969
BRINP1	35	0.000125058	5.27352e-05	0.000201635	73	CADD_SSD	SSD_cases_controls	5969
BRMS1	40	0.000116021	5.27352e-05	0.000177256	73	CADD_SSD	SSD_cases_controls	5969
C2CD5	13	0.000366442	7.03136e-05	0.000858941	73	CADD_SSD	SSD_cases_controls	5969
CCDC184	8	0.000692149	5.27362e-05	0.00174592	73	CADD_SSD	SSD_cases_controls	5969
CCZ1B	3	0.00218575	0.000123231	0.00363352	73	CADD_SSD	SSD_cases_controls	5969
CDC42EP2	11	0.000461833	3.51568e-05	0.00138053	73	CADD_SSD	SSD_cases_controls	5969
CDH2	24	0.000233646	2.63676e-05	0.000645236	73	CADD_SSD	SSD_cases_controls	5969
CES2	22	0.000209343	5.27352e-05	0.000462348	73	CADD_SSD	SSD_cases_controls	5969
CNMD	12	0.000514168	7.03136e-05	0.00106206	73	CADD_SSD	SSD_cases_controls	5969
GBE1	15	0.00035274	7.03161e-05	0.000753604	73	CADD_SSD	SSD_cases_controls	5969
GTF3A	23	0.000279729	8.7892e-05	0.000461785	73	CADD_SSD	SSD_cases_controls	5969
HERC4	15	0.000379701	8.7892e-05	0.000595039	73	CADD_SSD	SSD_cases_controls	5969
LPIN1	29	0.000173966	7.03136e-05	0.000199561	73	CADD_SSD	SSD_cases_controls	5969
LZTFL1	12	0.00043946	3.51568e-05	0.000949913	73	CADD_SSD	SSD_cases_controls	5969
N4BP1	8	0.000771253	9.66813e-05	0.00146444	73	CADD_SSD	SSD_cases_controls	5969
NAA16	23	0.000203299	5.27352e-05	0.000302655	73	CADD_SSD	SSD_cases_controls	5969
PALM3	9	0.00055665	5.27352e-05	0.00148623	73	CADD_SSD	SSD_cases_controls	5969
PAPSS2	30	0.000125979	5.27352e-05	0.000194712	73	CADD_SSD	SSD_cases_controls	5969
PFKFB4	34	0.000135457	3.51568e-05	0.000432654	73	CADD_SSD	SSD_cases_controls	5969
POGLUT1	9	0.00073634	7.03136e-05	0.00190961	73	CADD_SSD	SSD_cases_controls	5969
POP7	7	0.000989412	0.000123049	0.002356	73	CADD_SSD	SSD_cases_controls	5969
PRRT3	29	0.000176392	7.03136e-05	0.000224549	73	CADD_SSD	SSD_cases_controls	5969
RNF10	30	0.000152346	3.51568e-05	0.000407919	73	CADD_SSD	SSD_cases_controls	5969
RPL4	29	0.000194576	7.03136e-05	0.000301699	73	CADD_SSD	SSD_cases_controls	5969
SCAMP2	26	0.000193363	8.7892e-05	0.000280682	73	CADD_SSD	SSD_cases_controls	5969
SLC12A6	30	0.00020098	6.15244e-05	0.000377797	73	CADD_SSD	SSD_cases_controls	5969
SNRPD3	14	0.000406817	8.78918e-05	0.000688549	73	CADD_SSD	SSD_cases_controls	5969
SNX25	25	0.000192659	7.03136e-05	0.000394552	73	CADD_SSD	SSD_cases_controls	5969
SNX8	10	0.0006838	0.00010547	0.00145927	73	CADD_SSD	SSD_cases_controls	5969
SPPL2A	10	0.000560751	0.000166995	0.000811085	73	CADD_SSD	SSD_cases_controls	5969
STON2	36	0.000156742	9.66826e-05	0.00022399	73	CADD_SSD	SSD_cases_controls	5969
SUGP1	20	0.000281255	4.3946e-05	0.000969944	73	CADD_SSD	SSD_cases_controls	5969
TRAK2	33	0.00014915	5.27352e-05	0.000215386	73	CADD_SSD	SSD_cases_controls	5969
UQCC2	29	0.000144264	8.7892e-05	0.000162227	73	CADD_SSD	SSD_cases_controls	5969
VPS53	37	0.000107371	7.03136e-05	0.000104636	73	CADD_SSD	SSD_cases_controls	5969
ZMIZ1	37	0.000114022	5.27352e-05	0.000217497	73	CADD_SSD	SSD_cases_controls	5969
ZNF800	12	0.000520027	7.03136e-05	0.0010608	73	CADD_SSD	SSD_cases_controls	5969
AMOTL2	27	0.000373053	7.03136e-05	0.00100521	73	CADD_SSD	SSD_cases	3116
ANKRD11	42	0.000208012	7.9104e-05	0.000353448	73	CADD_SSD	SSD_cases	3116
AXIN1	21	0.000411839	0.000123053	0.000975697	73	CADD_SSD	SSD_cases	3116
CDK13	16	0.000606455	7.91028e-05	0.00176607	73	CADD_SSD	SSD_cases	3116
CLASP2	24	0.000401374	0.000158206	0.000857343	73	CADD_SSD	SSD_cases	3116
CORO1B	24	0.000369147	7.91028e-05	0.00105773	73	CADD_SSD	SSD_cases	3116
DHPS	15	0.000732433	0.000158206	0.00230856	73	CADD_SSD	SSD_cases	3116
EEPD1	17	0.00050874	8.7892e-05	0.000877765	73	CADD_SSD	SSD_cases	3116
ENTPD5	21	0.000455364	0.000140627	0.000723642	73	CADD_SSD	SSD_cases	3116
FDPS	24	0.000418952	7.91028e-05	0.00107828	73	CADD_SSD	SSD_cases	3116
GRAMD1A	21	0.000410163	0.000123049	0.00106202	73	CADD_SSD	SSD_cases	3116
HNRNPA2B1	13	0.000791028	7.03136e-05	0.00203281	73	CADD_SSD	SSD_cases	3116
IQSEC1	31	0.000297699	8.7892e-05	0.000675156	73	CADD_SSD	SSD_cases	3116
ITGA6	18	0.000531258	7.91028e-05	0.00101253	73	CADD_SSD	SSD_cases	3116
KYAT3	17	0.00060387	8.7892e-05	0.00169498	73	CADD_SSD	SSD_cases	3116
LANCL3	7	0.00138627	0.000931688	0.00178155	73	CADD_SSD	SSD_cases	3116
METTL25	14	0.000673022	6.15244e-05	0.00220068	73	CADD_SSD	SSD_cases	3116
MRPS7	16	0.000802018	0.000158206	0.00205087	73	CADD_SSD	SSD_cases	3116
NHP2	13	0.000770745	8.7892e-05	0.0018065	73	CADD_SSD	SSD_cases	3116
NQO2	5	0.00195823	0.000140627	0.0040448	73	CADD_SSD	SSD_cases	3116
NXF1	16	0.0006186	7.03136e-05	0.00123562	73	CADD_SSD	SSD_cases	3116
OXA1L	23	0.000473853	5.27352e-05	0.000997185	73	CADD_SSD	SSD_cases	3116
PMVK	6	0.00172854	0.000210941	0.00376392	73	CADD_SSD	SSD_cases	3116
PTPRG	38	0.000264139	0.000131838	0.000366399	73	CADD_SSD	SSD_cases	3116
PTPRO	26	0.000327906	0.000123049	0.000714834	73	CADD_SSD	SSD_cases	3116
RINT1	20	0.000462312	0.000140627	0.00114072	73	CADD_SSD	SSD_cases	3116
ROBO1	37	0.000247059	0.000158206	0.000308887	73	CADD_SSD	SSD_cases	3116
SLIT1	36	0.000209481	7.91028e-05	0.000457756	73	CADD_SSD	SSD_cases	3116
THNSL1	16	0.000570199	5.27352e-05	0.00186392	73	CADD_SSD	SSD_cases	3116
TMEM131	31	0.000290895	0.000123049	0.000534873	73	CADD_SSD	SSD_cases	3116
ZFYVE9	24	0.000421149	0.000140628	0.00068538	73	CADD_SSD	SSD_cases	3116
ZNF516	21	0.000462062	7.03161e-05	0.00114715	73	CADD_SSD	SSD_cases	3116
ALG11	24	0.000470954	9.6681e-05	0.00117649	73	CADD_SSD	SSD_controls	2853
ALKBH4	25	0.000466179	8.7892e-05	0.00124672	73	CADD_SSD	SSD_controls	2853
AMOTL2	19	0.00053383	0.000158206	0.00117282	73	CADD_SSD	SSD_controls	2853
AMPD1	24	0.00043946	8.7892e-05	0.000829795	73	CADD_SSD	SSD_controls	2853
CHD2	22	0.000544944	7.03136e-05	0.00174414	73	CADD_SSD	SSD_controls	2853
CLDND1	7	0.00171515	0.000123049	0.00333252	73	CADD_SSD	SSD_controls	2853
CORO1B	34	0.000278153	7.03136e-05	0.000894856	73	CADD_SSD	SSD_controls	2853
DCAF5	12	0.000931655	0.000123049	0.00156246	73	CADD_SSD	SSD_controls	2853
DVL2	37	0.000273182	0.00010547	0.00050206	73	CADD_SSD	SSD_controls	2853
EIF3G	24	0.000384535	0.000114259	0.000981102	73	CADD_SSD	SSD_controls	2853
ELAVL3	20	0.00044737	7.91028e-05	0.00146932	73	CADD_SSD	SSD_controls	2853
EML5	29	0.000338839	0.00010547	0.000719042	73	CADD_SSD	SSD_controls	2853
HSD17B4	26	0.000431347	0.000114259	0.000824308	73	CADD_SSD	SSD_controls	2853
LETMD1	16	0.000742688	0.000123049	0.00188811	73	CADD_SSD	SSD_controls	2853
LIMD1	15	0.000875427	7.03136e-05	0.00246581	73	CADD_SSD	SSD_controls	2853
LMO7	32	0.000342779	0.000114259	0.000736725	73	CADD_SSD	SSD_controls	2853
MINK1	29	0.000335202	8.7892e-05	0.000519316	73	CADD_SSD	SSD_controls	2853
MLX	18	0.000591821	0.000114272	0.00088849	73	CADD_SSD	SSD_controls	2853
PCDH10	27	0.000316414	3.51593e-05	0.00106311	73	CADD_SSD	SSD_controls	2853
PLIN3	14	0.00062529	6.15244e-05	0.00200238	73	CADD_SSD	SSD_controls	2853
PMS1	23	0.000395896	5.27352e-05	0.00123392	73	CADD_SSD	SSD_controls	2853
PNKD	29	0.000303076	8.7892e-05	0.000672386	73	CADD_SSD	SSD_controls	2853
PPM1G	32	0.000306525	0.00010547	0.00075288	73	CADD_SSD	SSD_controls	2853
PRKD2	14	0.000808606	5.27352e-05	0.002273	73	CADD_SSD	SSD_controls	2853
QARS1	31	0.000301101	5.27371e-05	0.000635854	73	CADD_SSD	SSD_controls	2853
RBSN	10	0.00109865	0.00010547	0.00233083	73	CADD_SSD	SSD_controls	2853
SGSM1	24	0.000437995	0.000140627	0.000811424	73	CADD_SSD	SSD_controls	2853
TMEM198	33	0.000288712	7.03136e-05	0.000397512	73	CADD_SSD	SSD_controls	2853
TUBGCP4	28	0.000387352	0.000114259	0.000615336	73	CADD_SSD	SSD_controls	2853
ZEB1	14	0.000725737	0.000114259	0.00164186	73	CADD_SSD	SSD_controls	2853
ZNHIT2	17	0.000641095	0.000123049	0.000980284	73	CADD_SSD	SSD_controls	2853
AAMDC	19	0.000266452	5.27352e-05	0.000700354	74	CADD_SSD	SSD_cases_controls	5969
ABHD14A	20	0.000306743	5.27352e-05	0.000863811	74	CADD_SSD	SSD_cases_controls	5969
ANKHD1	43	9.93384e-05	5.27352e-05	0.000153958	74	CADD_SSD	SSD_cases_controls	5969
ARID1B	45	0.00012305	5.27352e-05	0.000199406	74	CADD_SSD	SSD_cases_controls	5969
ASCC1	6	0.00121291	0.000131838	0.00173719	74	CADD_SSD	SSD_cases_controls	5969
ASH2L	29	0.000163056	3.51568e-05	0.000342087	74	CADD_SSD	SSD_cases_controls	5969
ASMTL	11	0.000512969	0.000123049	0.000939936	74	CADD_SSD	SSD_cases_controls	5969
BRF1	22	0.000205348	4.39466e-05	0.000389393	74	CADD_SSD	SSD_cases_controls	5969
COPS6	27	0.00017969	5.27352e-05	0.000590249	74	CADD_SSD	SSD_cases_controls	5969
CPT1C	12	0.000502449	9.6681e-05	0.0010732	74	CADD_SSD	SSD_cases_controls	5969
DDX41	43	0.000107515	3.51568e-05	0.000178162	74	CADD_SSD	SSD_cases_controls	5969
FERMT2	16	0.000368056	5.27352e-05	0.000966056	74	CADD_SSD	SSD_cases_controls	5969
GLMP	30	0.000161135	5.27352e-05	0.000278822	74	CADD_SSD	SSD_cases_controls	5969
KIT	27	0.000188805	7.03136e-05	0.000335289	74	CADD_SSD	SSD_cases_controls	5969
LUC7L	20	0.000232915	5.27362e-05	0.000534029	74	CADD_SSD	SSD_cases_controls	5969
MED28	20	0.000201273	7.03136e-05	0.00055384	74	CADD_SSD	SSD_cases_controls	5969
NACC1	22	0.000266872	6.15244e-05	0.000643604	74	CADD_SSD	SSD_cases_controls	5969
NDUFAF2	5	0.00119885	8.7892e-05	0.00250415	74	CADD_SSD	SSD_cases_controls	5969
NGDN	19	0.000253505	7.03136e-05	0.000696965	74	CADD_SSD	SSD_cases_controls	5969
NUAK1	22	0.000250093	6.15244e-05	0.000445129	74	CADD_SSD	SSD_cases_controls	5969
PPP1R9A	30	0.000186917	5.27352e-05	0.000307201	74	CADD_SSD	SSD_cases_controls	5969
RAPGEF6	30	0.000183989	5.27352e-05	0.000345146	74	CADD_SSD	SSD_cases_controls	5969
RNPEP	18	0.000334968	0.000158206	0.000455624	74	CADD_SSD	SSD_cases_controls	5969
SF3B3	22	0.000233313	7.91028e-05	0.000399827	74	CADD_SSD	SSD_cases_controls	5969
SNX7	7	0.000863853	0.000228519	0.00178455	74	CADD_SSD	SSD_cases_controls	5969
STRIP1	40	9.31657e-05	5.27362e-05	0.000110116	74	CADD_SSD	SSD_cases_controls	5969
TBC1D24	23	0.000231577	7.03136e-05	0.000489065	74	CADD_SSD	SSD_cases_controls	5969
TLE3	26	0.000227168	4.39466e-05	0.000817786	74	CADD_SSD	SSD_cases_controls	5969
TRIM46	31	0.000158205	5.27352e-05	0.000344733	74	CADD_SSD	SSD_cases_controls	5969
UHRF2	14	0.00043946	9.66813e-05	0.000848427	74	CADD_SSD	SSD_cases_controls	5969
ZNF687	42	9.79372e-05	3.51568e-05	0.000149317	74	CADD_SSD	SSD_cases_controls	5969
ZNF93	9	0.000685557	3.51568e-05	0.0015682	74	CADD_SSD	SSD_cases_controls	5969
ACAA2	12	0.000791028	3.51568e-05	0.00164873	74	CADD_SSD	SSD_cases	3116
ADCY8	34	0.000253853	7.03136e-05	0.000539642	74	CADD_SSD	SSD_cases	3116
AFAP1	29	0.000339445	8.7892e-05	0.000845907	74	CADD_SSD	SSD_cases	3116
AFDN	40	0.000199954	8.7892e-05	0.000260599	74	CADD_SSD	SSD_cases	3116
BICRAL	20	0.00037442	5.27352e-05	0.00111863	74	CADD_SSD	SSD_cases	3116
CAPZA1	6	0.00191312	0.000184573	0.00296264	74	CADD_SSD	SSD_cases	3116
CCAR2	27	0.000291676	7.03136e-05	0.000652503	74	CADD_SSD	SSD_cases	3116
CHD3	35	0.000193363	5.27352e-05	0.000409108	74	CADD_SSD	SSD_cases	3116
COQ9	10	0.000936929	8.7892e-05	0.00205765	74	CADD_SSD	SSD_cases	3116
CTH	7	0.0013912	8.7892e-05	0.00344129	74	CADD_SSD	SSD_cases	3116
DDX24	23	0.000409656	7.03136e-05	0.00102708	74	CADD_SSD	SSD_cases	3116
DDX55	26	0.000403627	0.000158206	0.000970398	74	CADD_SSD	SSD_cases	3116
DHX16	31	0.000295431	7.03136e-05	0.000632291	74	CADD_SSD	SSD_cases	3116
DISP3	35	0.000236056	5.27352e-05	0.000733748	74	CADD_SSD	SSD_cases	3116
DLG4	33	0.000265807	8.79044e-05	0.000402406	74	CADD_SSD	SSD_cases	3116
EIF2AK4	37	0.000211416	7.03136e-05	0.000389852	74	CADD_SSD	SSD_cases	3116
ERI3	15	0.000655088	0.000140627	0.00142159	74	CADD_SSD	SSD_cases	3116
FIGNL1	16	0.000587778	8.78918e-05	0.0014856	74	CADD_SSD	SSD_cases	3116
HARS2	14	0.000792304	8.7892e-05	0.00212803	74	CADD_SSD	SSD_cases	3116
HID1	33	0.000267406	8.7892e-05	0.000467458	74	CADD_SSD	SSD_cases	3116
KATNB1	24	0.000443129	7.91028e-05	0.001116	74	CADD_SSD	SSD_cases	3116
KAZN	21	0.000465409	8.7892e-05	0.00103764	74	CADD_SSD	SSD_cases	3116
KDM3A	19	0.000510699	0.00010547	0.000817988	74	CADD_SSD	SSD_cases	3116
LARP1	30	0.000297661	0.000123049	0.000560554	74	CADD_SSD	SSD_cases	3116
MAD2L2	19	0.000498672	8.7892e-05	0.000915414	74	CADD_SSD	SSD_cases	3116
MAP4K3	11	0.000907685	0.000158206	0.00200559	74	CADD_SSD	SSD_cases	3116
MGAT4A	10	0.00112853	0.00011426	0.00245962	74	CADD_SSD	SSD_cases	3116
MIF4GD	17	0.000755875	0.000158206	0.00199484	74	CADD_SSD	SSD_cases	3116
NRXN2	45	0.000172268	5.27352e-05	0.000499329	74	CADD_SSD	SSD_cases	3116
OSBP2	20	0.000504501	6.15244e-05	0.00163355	74	CADD_SSD	SSD_cases	3116
PCDH1	29	0.000303076	7.03136e-05	0.00110552	74	CADD_SSD	SSD_cases	3116
PI4K2A	12	0.000832044	9.6681e-05	0.00184809	74	CADD_SSD	SSD_cases	3116
RAD54L2	31	0.000275017	8.7892e-05	0.000600649	74	CADD_SSD	SSD_cases	3116
RBSN	10	0.00110744	0.000158206	0.00232722	74	CADD_SSD	SSD_cases	3116
RIMBP2	17	0.000620414	0.000140627	0.00163474	74	CADD_SSD	SSD_cases	3116
SELENOH	25	0.000522478	0.000123049	0.00135051	74	CADD_SSD	SSD_cases	3116
TSC22D1	21	0.000498891	0.00010547	0.00119356	74	CADD_SSD	SSD_cases	3116
TUBGCP4	30	0.000366802	0.00010547	0.000598391	74	CADD_SSD	SSD_cases	3116
UNC5B	34	0.000279186	8.7892e-05	0.0008374	74	CADD_SSD	SSD_cases	3116
VIPAS39	17	0.000582155	0.000123049	0.00113418	74	CADD_SSD	SSD_cases	3116
VPS35L	22	0.000414691	0.000123049	0.000861806	74	CADD_SSD	SSD_cases	3116
VPS41	11	0.00139189	0.000175784	0.00219668	74	CADD_SSD	SSD_cases	3116
ZNF536	25	0.000328364	7.03136e-05	0.00078848	74	CADD_SSD	SSD_cases	3116
ZNF865	15	0.000698448	5.27371e-05	0.00170104	74	CADD_SSD	SSD_cases	3116
ABCC4	24	0.00049952	6.15244e-05	0.00175297	74	CADD_SSD	SSD_controls	2853
ADAMTS9	43	0.000145533	5.27352e-05	0.000214857	74	CADD_SSD	SSD_controls	2853
ADCY8	34	0.000257989	8.7892e-05	0.000537338	74	CADD_SSD	SSD_controls	2853
AFAP1	31	0.000316411	8.7892e-05	0.000821071	74	CADD_SSD	SSD_controls	2853
ANKS1A	19	0.000478317	8.7892e-05	0.0014785	74	CADD_SSD	SSD_controls	2853
BRD2	21	0.000528189	5.27352e-05	0.00144916	74	CADD_SSD	SSD_controls	2853
BTBD17	17	0.000648335	7.03136e-05	0.00124453	74	CADD_SSD	SSD_controls	2853
BUD13	13	0.0008654	0.000246124	0.00166235	74	CADD_SSD	SSD_controls	2853
CRYAB	10	0.00112678	0.000421882	0.00168338	74	CADD_SSD	SSD_controls	2853
DIS3L	23	0.000454745	0.00010547	0.00153042	74	CADD_SSD	SSD_controls	2853
FAM13A	21	0.000446158	0.000158206	0.000974665	74	CADD_SSD	SSD_controls	2853
GNL1	22	0.000516167	7.91028e-05	0.00108653	74	CADD_SSD	SSD_controls	2853
INPP5F	16	0.000676768	7.91028e-05	0.00166894	74	CADD_SSD	SSD_controls	2853
INTS3	33	0.000283918	0.000123049	0.000328278	74	CADD_SSD	SSD_controls	2853
MED24	28	0.000303855	7.91028e-05	0.000546238	74	CADD_SSD	SSD_controls	2853
MRPS15	7	0.00154188	8.7926e-05	0.00336004	74	CADD_SSD	SSD_controls	2853
MTFR1L	21	0.000568368	7.03136e-05	0.00144845	74	CADD_SSD	SSD_controls	2853
MTR	25	0.000432428	8.7892e-05	0.000942003	74	CADD_SSD	SSD_controls	2853
MUC16	25	0.000404303	0.000123049	0.00127947	74	CADD_SSD	SSD_controls	2853
PEX1	29	0.000307328	7.03136e-05	0.000575715	74	CADD_SSD	SSD_controls	2853
PFN1	21	0.000472105	0.000210941	0.000802723	74	CADD_SSD	SSD_controls	2853
PLCD1	34	0.000278154	0.000123049	0.000439315	74	CADD_SSD	SSD_controls	2853
PTRH1	26	0.00043812	0.000105472	0.00138842	74	CADD_SSD	SSD_controls	2853
PYROXD1	19	0.000625421	0.000123049	0.00117712	74	CADD_SSD	SSD_controls	2853
RNF167	20	0.000478132	0.000193362	0.000819862	74	CADD_SSD	SSD_controls	2853
SDR39U1	15	0.000795716	0.000175784	0.00121448	74	CADD_SSD	SSD_controls	2853
SLC27A1	20	0.000524715	9.6681e-05	0.00146554	74	CADD_SSD	SSD_controls	2853
SLC7A2	18	0.000595726	9.66813e-05	0.00113393	74	CADD_SSD	SSD_controls	2853
SPNS1	15	0.000669151	8.7892e-05	0.00203238	74	CADD_SSD	SSD_controls	2853
TAF1	13	0.000780211	7.03136e-05	0.00231099	74	CADD_SSD	SSD_controls	2853
TANC2	45	0.000171487	7.03136e-05	0.000241231	74	CADD_SSD	SSD_controls	2853
TLL2	29	0.000340051	7.03136e-05	0.000732264	74	CADD_SSD	SSD_controls	2853
TNRC6B	29	0.000309137	8.7892e-05	0.000680768	74	CADD_SSD	SSD_controls	2853
TTC3	25	0.000411335	8.7892e-05	0.00126369	74	CADD_SSD	SSD_controls	2853
UNC5C	24	0.000549325	0.000114259	0.000887562	74	CADD_SSD	SSD_controls	2853
WDR11	25	0.00039024	7.03136e-05	0.000904106	74	CADD_SSD	SSD_controls	2853
ZNF609	39	0.00021635	7.03136e-05	0.000451132	74	CADD_SSD	SSD_controls	2853
SLC25A2	2	0.00502742	0.00502742	0.00581715	74	LOF_SSD	SSD_cases	3116
A2M	34	0.00014011	5.27352e-05	0.000289183	75	CADD_SSD	SSD_cases_controls	5969
ANAPC5	19	0.000271078	7.03136e-05	0.000640301	75	CADD_SSD	SSD_cases_controls	5969
BOLA1	22	0.000210942	4.3946e-05	0.000563425	75	CADD_SSD	SSD_cases_controls	5969
CARS1	28	0.000180179	5.27352e-05	0.000426754	75	CADD_SSD	SSD_cases_controls	5969
CEP95	40	0.000128322	5.27352e-05	0.000237986	75	CADD_SSD	SSD_cases_controls	5969
DCAF6	28	0.000187085	7.91028e-05	0.00042023	75	CADD_SSD	SSD_cases_controls	5969
DDA1	21	0.000284603	5.27352e-05	0.000897577	75	CADD_SSD	SSD_cases_controls	5969
DGKZ	21	0.000226845	7.03136e-05	0.000609515	75	CADD_SSD	SSD_cases_controls	5969
EIF2AK3	31	0.000169546	3.51568e-05	0.000337137	75	CADD_SSD	SSD_cases_controls	5969
ENO1	19	0.000307159	5.27352e-05	0.00106411	75	CADD_SSD	SSD_cases_controls	5969
ETHE1	15	0.00042071	7.03136e-05	0.00119752	75	CADD_SSD	SSD_cases_controls	5969
FLCN	26	0.000204181	9.6683e-05	0.000246304	75	CADD_SSD	SSD_cases_controls	5969
GPATCH1	30	0.000174612	9.6681e-05	0.000257726	75	CADD_SSD	SSD_cases_controls	5969
GRM4	31	0.000145164	5.27389e-05	0.000298141	75	CADD_SSD	SSD_cases_controls	5969
HOOK1	7	0.000848786	0.000123049	0.00169331	75	CADD_SSD	SSD_cases_controls	5969
ICE2	29	0.000185482	7.03136e-05	0.000328679	75	CADD_SSD	SSD_cases_controls	5969
MRPL49	30	0.000152933	5.27352e-05	0.000249757	75	CADD_SSD	SSD_cases_controls	5969
MRPS25	21	0.000233542	8.7892e-05	0.00035043	75	CADD_SSD	SSD_cases_controls	5969
NDUFB9	32	0.00014667	7.03136e-05	0.000176271	75	CADD_SSD	SSD_cases_controls	5969
NOP14	20	0.000283014	7.03136e-05	0.000569288	75	CADD_SSD	SSD_cases_controls	5969
POLDIP3	21	0.000257817	8.7892e-05	0.000484423	75	CADD_SSD	SSD_cases_controls	5969
PPIP5K1	24	0.000211673	3.51568e-05	0.00067232	75	CADD_SSD	SSD_cases_controls	5969
PPP4R4	17	0.000366045	0.000140627	0.000543271	75	CADD_SSD	SSD_cases_controls	5969
PROM1	26	0.000195394	7.91052e-05	0.00029858	75	CADD_SSD	SSD_cases_controls	5969
PTPRA	28	0.000185829	7.03136e-05	0.000383975	75	CADD_SSD	SSD_cases_controls	5969
RAE1	5	0.00129729	3.51568e-05	0.00282223	75	CADD_SSD	SSD_cases_controls	5969
RPS3	19	0.000316411	0.00010547	0.000563607	75	CADD_SSD	SSD_cases_controls	5969
SEC23IP	20	0.000269829	0.000123049	0.000383314	75	CADD_SSD	SSD_cases_controls	5969
SLC5A7	14	0.000382958	6.15244e-05	0.000829104	75	CADD_SSD	SSD_cases_controls	5969
UBAC1	16	0.000344976	6.15244e-05	0.000743848	75	CADD_SSD	SSD_cases_controls	5969
UBQLN1	10	0.000638097	3.5158e-05	0.00190672	75	CADD_SSD	SSD_cases_controls	5969
UMAD1	7	0.000821162	0.00010547	0.00194114	75	CADD_SSD	SSD_cases_controls	5969
UNC13A	27	0.000195969	5.27352e-05	0.000384687	75	CADD_SSD	SSD_cases_controls	5969
USB1	20	0.000279497	7.03136e-05	0.000771743	75	CADD_SSD	SSD_cases_controls	5969
WWP1	18	0.000209964	2.63676e-05	0.000418615	75	CADD_SSD	SSD_cases_controls	5969
ZC3H4	47	8.71442e-05	5.27352e-05	0.000101044	75	CADD_SSD	SSD_cases_controls	5969
ADCY2	20	0.000456167	7.91028e-05	0.00107061	75	CADD_SSD	SSD_cases	3116
ALDH7A1	12	0.000900894	0.00021973	0.00201765	75	CADD_SSD	SSD_cases	3116
AMZ2	11	0.000993979	0.00010547	0.00229642	75	CADD_SSD	SSD_cases	3116
BCHE	21	0.000521493	0.00010547	0.00115958	75	CADD_SSD	SSD_cases	3116
CBS	19	0.000421882	7.03136e-05	0.00107768	75	CADD_SSD	SSD_cases	3116
CECR2	24	0.000462901	0.000123049	0.00114317	75	CADD_SSD	SSD_cases	3116
ESF1	15	0.00056954	8.7892e-05	0.00131652	75	CADD_SSD	SSD_cases	3116
FITM2	10	0.00117424	0.000175784	0.00303075	75	CADD_SSD	SSD_cases	3116
HOMER2	12	0.00065333	0.000184574	0.00124406	75	CADD_SSD	SSD_cases	3116
HPSE	9	0.00134185	0.000281254	0.0028746	75	CADD_SSD	SSD_cases	3116
INPP5F	16	0.000674571	7.91028e-05	0.00166979	75	CADD_SSD	SSD_cases	3116
KIFC3	24	0.00043727	7.03146e-05	0.00111764	75	CADD_SSD	SSD_cases	3116
MAGED2	5	0.0017051	8.7892e-05	0.00356822	75	CADD_SSD	SSD_cases	3116
MRPL37	23	0.000402775	0.000158206	0.000589023	75	CADD_SSD	SSD_cases	3116
NCOA2	27	0.000325526	0.000210941	0.000440092	75	CADD_SSD	SSD_cases	3116
NUP88	26	0.000440812	6.15244e-05	0.00165046	75	CADD_SSD	SSD_cases	3116
PDXP	5	0.00236957	0.000316411	0.0038607	75	CADD_SSD	SSD_cases	3116
PMEL	20	0.000577451	0.000149416	0.00103933	75	CADD_SSD	SSD_cases	3116
PPT2	19	0.000440385	5.27352e-05	0.000892536	75	CADD_SSD	SSD_cases	3116
RABEP1	24	0.000471687	7.03136e-05	0.00171674	75	CADD_SSD	SSD_cases	3116
