## Supplementary Tables for "Deep learning-based stratification of Schizophrenia Spectrum Disorder from real-world data reveals distinct profiles of common and rare variant genetic signal" (part 2 of 3)

### Sheet: TS1 Sums vars per prot (continued)
Table S1: Summary statistics of CADD and LoF variants across the 22,092 SSD cases and population controls, by Protein. Note that any summary statistic computed on less than or equal to 5 individuals was removed, i.e. here total_alleles is > 10. E.g. to be present in this list, a protein can have any number of variant (num_variants), but across these variants, it must have at least 11 alternate alleles (total_alleles) across all individuals, i.e. it will be found in at least 6 individuals
SF3B2	16	0.000619639	3.51574e-05	0.00189024	75	CADD_SSD	SSD_cases	3116
SRPK1	13	0.00084782	5.27352e-05	0.0027368	75	CADD_SSD	SSD_cases	3116
SYBU	14	0.000704391	4.3946e-05	0.00204954	75	CADD_SSD	SSD_cases	3116
TAF1	12	0.000856947	0.000175784	0.0023976	75	CADD_SSD	SSD_cases	3116
TRAPPC12	17	0.000678321	0.000140637	0.00112158	75	CADD_SSD	SSD_cases	3116
TRIM22	21	0.000409327	0.00010547	0.00103435	75	CADD_SSD	SSD_cases	3116
TRRAP	52	0.000117979	5.27362e-05	0.000145137	75	CADD_SSD	SSD_cases	3116
ZFP64	21	0.000538234	8.7892e-05	0.00153769	75	CADD_SSD	SSD_cases	3116
ZNF483	11	0.00096841	0.000158206	0.00252259	75	CADD_SSD	SSD_cases	3116
ABCB9	31	0.000284657	8.7892e-05	0.000415371	75	CADD_SSD	SSD_controls	2853
ALDOC	24	0.000377936	7.91028e-05	0.000894421	75	CADD_SSD	SSD_controls	2853
ANKRD17	28	0.00039615	7.03136e-05	0.00116297	75	CADD_SSD	SSD_controls	2853
BBS4	14	0.000804839	9.6681e-05	0.00260779	75	CADD_SSD	SSD_controls	2853
CASC3	12	0.000914077	8.78918e-05	0.00267408	75	CADD_SSD	SSD_controls	2853
CHD6	32	0.000341683	8.78918e-05	0.000628593	75	CADD_SSD	SSD_controls	2853
COL1A1	31	0.000340795	7.03136e-05	0.00109978	75	CADD_SSD	SSD_controls	2853
CPSF4	7	0.0018834	0.000158206	0.00326028	75	CADD_SSD	SSD_controls	2853
ECEL1	23	0.000527357	8.7892e-05	0.000824583	75	CADD_SSD	SSD_controls	2853
EEF2K	32	0.000336187	0.00010547	0.000822658	75	CADD_SSD	SSD_controls	2853
FOXRED1	15	0.000739465	8.7892e-05	0.00213295	75	CADD_SSD	SSD_controls	2853
GIT1	19	0.000557897	7.03136e-05	0.00164087	75	CADD_SSD	SSD_controls	2853
GOLGA2	17	0.000587326	7.03136e-05	0.00111396	75	CADD_SSD	SSD_controls	2853
HTRA2	35	0.000335999	8.7892e-05	0.000652616	75	CADD_SSD	SSD_controls	2853
ITIH4	21	0.000475458	0.000123049	0.000749215	75	CADD_SSD	SSD_controls	2853
KCNH7	15	0.000746496	5.27352e-05	0.00219438	75	CADD_SSD	SSD_controls	2853
MOCS2	10	0.00107228	0.000184574	0.00237979	75	CADD_SSD	SSD_controls	2853
MRC2	29	0.000307925	8.7892e-05	0.000680802	75	CADD_SSD	SSD_controls	2853
MRPL2	29	0.000370359	7.03136e-05	0.000703762	75	CADD_SSD	SSD_controls	2853
MTMR14	21	0.000578413	0.000123049	0.00122518	75	CADD_SSD	SSD_controls	2853
NFAT5	17	0.000781722	0.000140627	0.00184126	75	CADD_SSD	SSD_controls	2853
NSMAF	21	0.000523167	7.03136e-05	0.0011694	75	CADD_SSD	SSD_controls	2853
NUDC	25	0.000444383	7.03136e-05	0.00161115	75	CADD_SSD	SSD_controls	2853
P3H4	8	0.00147023	0.000316411	0.00296677	75	CADD_SSD	SSD_controls	2853
PIK3R4	22	0.000445852	0.00010547	0.00102254	75	CADD_SSD	SSD_controls	2853
PMFBP1	28	0.000352196	0.00010547	0.00065754	75	CADD_SSD	SSD_controls	2853
POLR3E	18	0.000565439	4.3946e-05	0.00214502	75	CADD_SSD	SSD_controls	2853
TLN1	57	0.000130142	5.27352e-05	0.000181098	75	CADD_SSD	SSD_controls	2853
TRAPPC12	11	0.00100676	0.000791028	0.00129394	75	CADD_SSD	SSD_controls	2853
WDFY3	38	0.000258125	0.000114259	0.000448966	75	CADD_SSD	SSD_controls	2853
DCHS2	13	0.00100062	0.000140627	0.00259094	75	LOF_SSD	SSD_cases	3116
AGO1	17	0.000327785	3.51568e-05	0.00113075	76	CADD_SSD	SSD_cases_controls	5969
ATXN7L3	24	0.000232182	5.27352e-05	0.000846847	76	CADD_SSD	SSD_cases_controls	5969
BUD23	22	0.000241304	8.78918e-05	0.000386122	76	CADD_SSD	SSD_cases_controls	5969
CENPE	31	0.000176921	8.7892e-05	0.000237538	76	CADD_SSD	SSD_cases_controls	5969
CHD4	35	0.000114009	3.51568e-05	0.000229011	76	CADD_SSD	SSD_cases_controls	5969
CSNK2B	19	0.000235921	3.5158e-05	0.000692145	76	CADD_SSD	SSD_cases_controls	5969
EGFR	31	0.000171815	7.03136e-05	0.00024879	76	CADD_SSD	SSD_cases_controls	5969
FBXL15	31	0.000170115	5.27352e-05	0.000266411	76	CADD_SSD	SSD_cases_controls	5969
GPATCH4	28	0.000194619	6.15244e-05	0.000324903	76	CADD_SSD	SSD_cases_controls	5969
GRIK2	23	0.000192599	5.27352e-05	0.000425742	76	CADD_SSD	SSD_cases_controls	5969
GTPBP2	25	0.000166644	7.03136e-05	0.000314826	76	CADD_SSD	SSD_cases_controls	5969
H1-5	22	0.000240506	7.03136e-05	0.000549231	76	CADD_SSD	SSD_cases_controls	5969
KDM4C	34	0.000152001	5.27352e-05	0.000215024	76	CADD_SSD	SSD_cases_controls	5969
LCMT2	18	0.000354507	0.000140628	0.000817071	76	CADD_SSD	SSD_cases_controls	5969
MIPEP	30	0.000186352	8.7892e-05	0.000310132	76	CADD_SSD	SSD_cases_controls	5969
MRPL57	7	0.00080361	7.03161e-05	0.00192528	76	CADD_SSD	SSD_cases_controls	5969
MRPS24	7	0.000969326	7.03136e-05	0.00214757	76	CADD_SSD	SSD_cases_controls	5969
NAXE	28	0.000194619	6.15244e-05	0.000324903	76	CADD_SSD	SSD_cases_controls	5969
NPHP1	19	0.000267377	7.03136e-05	0.000535863	76	CADD_SSD	SSD_cases_controls	5969
NR2C2	22	0.000223725	7.91028e-05	0.00034507	76	CADD_SSD	SSD_cases_controls	5969
NUDT1	12	0.000566903	3.51568e-05	0.00134756	76	CADD_SSD	SSD_cases_controls	5969
PACSIN3	36	0.000127444	5.27352e-05	0.000277951	76	CADD_SSD	SSD_cases_controls	5969
PGM3	24	0.000210209	5.27352e-05	0.000480664	76	CADD_SSD	SSD_cases_controls	5969
POMT1	27	0.000176435	5.27352e-05	0.000365311	76	CADD_SSD	SSD_cases_controls	5969
PROSER1	27	0.000162763	7.03136e-05	0.000415197	76	CADD_SSD	SSD_cases_controls	5969
PYGO2	17	0.000305045	3.51716e-05	0.000673389	76	CADD_SSD	SSD_cases_controls	5969
QTRT2	22	0.000277259	7.03136e-05	0.000517634	76	CADD_SSD	SSD_cases_controls	5969
RAB33B	9	0.00063087	7.03136e-05	0.0014744	76	CADD_SSD	SSD_cases_controls	5969
RBM15B	23	0.000194891	5.27352e-05	0.000478974	76	CADD_SSD	SSD_cases_controls	5969
RPL29	16	0.000390021	5.27352e-05	0.00095846	76	CADD_SSD	SSD_cases_controls	5969
SDAD1	37	0.000153455	8.7892e-05	0.000323776	76	CADD_SSD	SSD_cases_controls	5969
THTPA	34	0.0001489	7.91028e-05	0.000182025	76	CADD_SSD	SSD_cases_controls	5969
TRNAU1AP	9	0.000626963	3.5158e-05	0.00128099	76	CADD_SSD	SSD_cases_controls	5969
UBQLN3	21	0.000259491	5.27352e-05	0.000735944	76	CADD_SSD	SSD_cases_controls	5969
VANGL1	31	0.000172382	0.00010547	0.000244436	76	CADD_SSD	SSD_cases_controls	5969
WNK2	27	0.000175784	3.51568e-05	0.000442854	76	CADD_SSD	SSD_cases_controls	5969
XRCC5	20	0.000304106	3.51568e-05	0.000982424	76	CADD_SSD	SSD_cases_controls	5969
ZBED5	19	0.000258125	7.03136e-05	0.000571653	76	CADD_SSD	SSD_cases_controls	5969
ABLIM3	21	0.000572554	0.000158206	0.000891687	76	CADD_SSD	SSD_cases	3116
ACAD10	29	0.000350363	0.000123049	0.000992396	76	CADD_SSD	SSD_cases	3116
ACY1	28	0.000423137	9.6681e-05	0.00100195	76	CADD_SSD	SSD_cases	3116
AHCY	17	0.000589393	5.27352e-05	0.00142336	76	CADD_SSD	SSD_cases	3116
ANAPC2	21	0.000421882	5.27426e-05	0.00129064	76	CADD_SSD	SSD_cases	3116
ANKRD50	29	0.000283073	7.03136e-05	0.0010469	76	CADD_SSD	SSD_cases	3116
ARFGEF2	36	0.000251469	9.6681e-05	0.000515685	76	CADD_SSD	SSD_cases	3116
ATP13A3	16	0.000635021	4.3951e-05	0.0021808	76	CADD_SSD	SSD_cases	3116
BTBD17	16	0.000692151	8.78958e-05	0.00127238	76	CADD_SSD	SSD_cases	3116
DHRS11	9	0.00123049	7.03136e-05	0.00318426	76	CADD_SSD	SSD_cases	3116
ELMO1	15	0.000727746	5.27352e-05	0.00175205	76	CADD_SSD	SSD_cases	3116
ELOA	18	0.000591807	0.000184573	0.00127583	76	CADD_SSD	SSD_cases	3116
ERMP1	39	0.000218153	7.03136e-05	0.000391027	76	CADD_SSD	SSD_cases	3116
FAM162A	13	0.00083565	8.7892e-05	0.00204238	76	CADD_SSD	SSD_cases	3116
FKBP9	18	0.00062208	8.7892e-05	0.00208279	76	CADD_SSD	SSD_cases	3116
GON4L	23	0.00043946	7.03136e-05	0.00105305	76	CADD_SSD	SSD_cases	3116
GPSM2	22	0.000471421	8.7892e-05	0.001666	76	CADD_SSD	SSD_cases	3116
IFT80	19	0.000544005	0.000140627	0.00170821	76	CADD_SSD	SSD_cases	3116
KANSL3	18	0.000610361	7.03136e-05	0.00196238	76	CADD_SSD	SSD_cases	3116
KCTD16	12	0.00110304	9.6681e-05	0.00213252	76	CADD_SSD	SSD_cases	3116
LZTR1	46	0.000166231	7.03148e-05	0.000479785	76	CADD_SSD	SSD_cases	3116
MLX	18	0.000595727	0.000114272	0.000885825	76	CADD_SSD	SSD_cases	3116
MTMR12	12	0.000854021	9.66811e-05	0.00149111	76	CADD_SSD	SSD_cases	3116
OPA1	28	0.000320178	7.91028e-05	0.000952223	76	CADD_SSD	SSD_cases	3116
PCBP4	10	0.000989664	4.39466e-05	0.00280533	76	CADD_SSD	SSD_cases	3116
PCCB	20	0.000463194	8.7892e-05	0.000708032	76	CADD_SSD	SSD_cases	3116
PDHA2	8	0.00141286	0.000149416	0.00243955	76	CADD_SSD	SSD_cases	3116
PYROXD1	14	0.000789773	0.000131838	0.00133611	76	CADD_SSD	SSD_cases	3116
SLC7A2	13	0.000820776	0.000263676	0.00127548	76	CADD_SSD	SSD_cases	3116
TMEM63C	20	0.000460554	5.27362e-05	0.00103095	76	CADD_SSD	SSD_cases	3116
TRIM24	12	0.000861341	0.00010547	0.00255446	76	CADD_SSD	SSD_cases	3116
WDR19	24	0.000343516	9.6681e-05	0.000682471	76	CADD_SSD	SSD_cases	3116
ZCRB1	5	0.00226761	0.000351568	0.00345647	76	CADD_SSD	SSD_cases	3116
ABCB8	24	0.000550057	8.78918e-05	0.00134341	76	CADD_SSD	SSD_controls	2853
AOX1	22	0.000495391	7.03136e-05	0.00114766	76	CADD_SSD	SSD_controls	2853
APBA2	16	0.000808607	7.9104e-05	0.00143863	76	CADD_SSD	SSD_controls	2853
ATP9B	27	0.000338553	5.27352e-05	0.000723775	76	CADD_SSD	SSD_controls	2853
B4GALT7	24	0.000548592	0.000123049	0.00133678	76	CADD_SSD	SSD_controls	2853
CAPN2	25	0.000412743	0.00010547	0.000730302	76	CADD_SSD	SSD_controls	2853
CASP2	11	0.000950832	8.7892e-05	0.00219158	76	CADD_SSD	SSD_controls	2853
COL6A1	21	0.000539909	0.000140627	0.00107355	76	CADD_SSD	SSD_controls	2853
DDX11	27	0.00035222	0.000158206	0.000833082	76	CADD_SSD	SSD_controls	2853
ETV6	12	0.000982925	4.3946e-05	0.00276126	76	CADD_SSD	SSD_controls	2853
HIP1R	31	0.000227385	7.03136e-05	0.000462392	76	CADD_SSD	SSD_controls	2853
HK3	33	0.000311618	0.000175784	0.000468871	76	CADD_SSD	SSD_controls	2853
JARID2	32	0.00028565	8.7892e-05	0.000482191	76	CADD_SSD	SSD_controls	2853
KAZN	20	0.00049659	0.000123049	0.001056	76	CADD_SSD	SSD_controls	2853
MYG1	19	0.000512555	0.000140627	0.000927599	76	CADD_SSD	SSD_controls	2853
NISCH	31	0.000381623	0.000123049	0.000682066	76	CADD_SSD	SSD_controls	2853
NSD3	16	0.000702037	3.51568e-05	0.00247362	76	CADD_SSD	SSD_controls	2853
NUP133	14	0.00105472	0.000246097	0.00153158	76	CADD_SSD	SSD_controls	2853
PCBP4	11	0.000958821	0.000140627	0.00265795	76	CADD_SSD	SSD_controls	2853
PI4KA	32	0.000344977	8.7892e-05	0.000624925	76	CADD_SSD	SSD_controls	2853
PIGT	21	0.000497217	0.000123049	0.000932104	76	CADD_SSD	SSD_controls	2853
PPP1R18	14	0.00077345	0.000193362	0.00156682	76	CADD_SSD	SSD_controls	2853
PRAF2	15	0.000701964	7.03136e-05	0.00144001	76	CADD_SSD	SSD_controls	2853
QSER1	16	0.000682263	0.000140627	0.00191428	76	CADD_SSD	SSD_controls	2853
SLC33A1	7	0.00155216	8.7892e-05	0.00208427	76	CADD_SSD	SSD_controls	2853
SYMPK	20	0.000563387	5.27352e-05	0.00213212	76	CADD_SSD	SSD_controls	2853
XRN2	15	0.0008297	0.000175784	0.00165954	76	CADD_SSD	SSD_controls	2853
ABCC12	6	0.00188675	0.0003252	0.00284107	76	LOF_SSD	SSD_cases	3116
FGGY	3	0.0034981	0.00351568	0.00347177	76	LOF_SSD	SSD_cases	3116
APTX	12	0.000490736	9.6681e-05	0.00106511	77	CADD_SSD	SSD_cases_controls	5969
ARF5	29	0.000184876	7.03136e-05	0.000414082	77	CADD_SSD	SSD_cases_controls	5969
ARHGAP28	19	0.000332139	0.000123049	0.000445585	77	CADD_SSD	SSD_cases_controls	5969
ASAH1	16	0.000387823	0.000281254	0.000387282	77	CADD_SSD	SSD_cases_controls	5969
ATIC	26	0.00017308	9.6681e-05	0.000270168	77	CADD_SSD	SSD_cases_controls	5969
CBL	45	0.000110549	5.27352e-05	0.00015143	77	CADD_SSD	SSD_cases_controls	5969
CCDC50	12	0.000552254	7.03136e-05	0.00107876	77	CADD_SSD	SSD_cases_controls	5969
CFAP298	9	0.000675792	0.000175784	0.0014125	77	CADD_SSD	SSD_cases_controls	5969
CFL1	48	8.46039e-05	7.03136e-05	6.71261e-05	77	CADD_SSD	SSD_cases_controls	5969
CRYZ	15	0.000398458	0.000193362	0.000616966	77	CADD_SSD	SSD_cases_controls	5969
CUTC	38	0.000147566	5.27352e-05	0.000264878	77	CADD_SSD	SSD_cases_controls	5969
DLL4	23	0.000302654	5.27352e-05	0.000703295	77	CADD_SSD	SSD_cases_controls	5969
DUSP12	6	0.00123928	0.00043946	0.0019176	77	CADD_SSD	SSD_cases_controls	5969
FBXL12	18	0.000313481	3.51568e-05	0.00062252	77	CADD_SSD	SSD_cases_controls	5969
G6PC3	21	0.000249446	5.27352e-05	0.000729252	77	CADD_SSD	SSD_cases_controls	5969
GRK6	33	0.000202952	0.000140627	0.00032102	77	CADD_SSD	SSD_cases_controls	5969
H1-4	29	0.000167904	5.27352e-05	0.000365589	77	CADD_SSD	SSD_cases_controls	5969
HMGCLL1	6	0.00113674	3.51571e-05	0.00178542	77	CADD_SSD	SSD_cases_controls	5969
KDM3B	37	0.000116873	3.51568e-05	0.000209562	77	CADD_SSD	SSD_cases_controls	5969
LGALS8	30	0.000203323	7.03136e-05	0.000243603	77	CADD_SSD	SSD_cases_controls	5969
MAD2L1	3	0.0021973	0.000123049	0.0036232	77	CADD_SSD	SSD_cases_controls	5969
MFAP1	15	0.000373834	5.27352e-05	0.000809656	77	CADD_SSD	SSD_cases_controls	5969
MYL1	13	0.000490843	0.000140627	0.000759761	77	CADD_SSD	SSD_cases_controls	5969
NUCB1	18	0.000362311	0.000131842	0.000594895	77	CADD_SSD	SSD_cases_controls	5969
PNP	30	0.000158792	5.27352e-05	0.00024038	77	CADD_SSD	SSD_cases_controls	5969
ROCK2	23	0.000230812	3.51568e-05	0.00063976	77	CADD_SSD	SSD_cases_controls	5969
RPN1	17	0.000360874	0.000123049	0.000714528	77	CADD_SSD	SSD_cases_controls	5969
SLC8A1	29	0.000172753	7.03136e-05	0.000350029	77	CADD_SSD	SSD_cases_controls	5969
STIM1	22	0.000266073	7.91028e-05	0.000472809	77	CADD_SSD	SSD_cases_controls	5969
TTLL12	11	0.000503381	0.000123049	0.00101457	77	CADD_SSD	SSD_cases_controls	5969
ZDBF2	20	0.000344537	7.03136e-05	0.000627309	77	CADD_SSD	SSD_cases_controls	5969
ABCD4	18	0.000716813	0.000166995	0.00147305	77	CADD_SSD	SSD_cases	3116
ACO1	28	0.000394258	0.00010547	0.000566107	77	CADD_SSD	SSD_cases	3116
AGL	33	0.000287114	0.000158206	0.000415416	77	CADD_SSD	SSD_cases	3116
APOBEC2	8	0.0010789	0.000140627	0.00206407	77	CADD_SSD	SSD_cases	3116
ARHGEF11	29	0.000331565	7.03136e-05	0.000890356	77	CADD_SSD	SSD_cases	3116
ARID4A	23	0.000496026	5.27352e-05	0.00142538	77	CADD_SSD	SSD_cases	3116
ARID4B	24	0.000462898	7.91052e-05	0.000873718	77	CADD_SSD	SSD_cases	3116
CAPN2	23	0.000456276	0.00010547	0.000752717	77	CADD_SSD	SSD_cases	3116
CLASRP	40	0.000188091	0.000114262	0.000276373	77	CADD_SSD	SSD_cases	3116
DPYSL3	15	0.000659776	8.7892e-05	0.00179477	77	CADD_SSD	SSD_cases	3116
ENPP1	21	0.000494707	0.000193362	0.000977544	77	CADD_SSD	SSD_cases	3116
EPHB2	31	0.000323217	7.03136e-05	0.000967012	77	CADD_SSD	SSD_cases	3116
MAN2A2	44	0.000150217	6.15244e-05	0.000223466	77	CADD_SSD	SSD_cases	3116
MAP2K7	23	0.000382904	8.7892e-05	0.000729392	77	CADD_SSD	SSD_cases	3116
MRNIP	23	0.000472337	0.000193362	0.000804673	77	CADD_SSD	SSD_cases	3116
POP1	31	0.000298838	0.000140627	0.000460807	77	CADD_SSD	SSD_cases	3116
PSMF1	25	0.000364225	7.03136e-05	0.000610739	77	CADD_SSD	SSD_cases	3116
PTPRF	57	0.00011318	7.03136e-05	0.000135472	77	CADD_SSD	SSD_cases	3116
PUM3	37	0.000238021	0.00010547	0.000389855	77	CADD_SSD	SSD_cases	3116
TLL2	36	0.000286626	8.7892e-05	0.00066187	77	CADD_SSD	SSD_cases	3116
TRERF1	26	0.000339399	8.7892e-05	0.000758357	77	CADD_SSD	SSD_cases	3116
TSPAN31	21	0.000602688	0.000123049	0.00106883	77	CADD_SSD	SSD_cases	3116
TUT1	25	0.000404306	0.000123049	0.000920756	77	CADD_SSD	SSD_cases	3116
WDR35	29	0.00032914	0.00010547	0.000664117	77	CADD_SSD	SSD_cases	3116
ZEB1	16	0.000664683	0.000131838	0.00153751	77	CADD_SSD	SSD_cases	3116
ZNF608	34	0.000315378	0.000123049	0.000427962	77	CADD_SSD	SSD_cases	3116
B4GALT3	19	0.00073645	8.7892e-05	0.00203749	77	CADD_SSD	SSD_controls	2853
CALR	18	0.000749035	0.000184574	0.0016665	77	CADD_SSD	SSD_controls	2853
DNMBP	34	0.000332439	0.000123049	0.000521107	77	CADD_SSD	SSD_controls	2853
GMPPB	36	0.000269047	0.000123049	0.000475718	77	CADD_SSD	SSD_controls	2853
GRB7	25	0.000497829	7.03136e-05	0.00106367	77	CADD_SSD	SSD_controls	2853
GREB1	29	0.000309138	8.7892e-05	0.000667691	77	CADD_SSD	SSD_controls	2853
GRIN2A	25	0.000466179	5.27352e-05	0.0010509	77	CADD_SSD	SSD_controls	2853
HPS6	10	0.00135356	0.000123049	0.00249011	77	CADD_SSD	SSD_controls	2853
HSP90AB1	32	0.000290044	7.03136e-05	0.000741446	77	CADD_SSD	SSD_controls	2853
INSR	22	0.000481009	0.000175784	0.000984503	77	CADD_SSD	SSD_controls	2853
MAPT	19	0.000658728	0.000123049	0.0010111	77	CADD_SSD	SSD_controls	2853
MYO1D	31	0.000302803	8.7892e-05	0.000433649	77	CADD_SSD	SSD_controls	2853
NAT1	6	0.00204202	0.000747082	0.00273825	77	CADD_SSD	SSD_controls	2853
NOA1	14	0.000807352	0.000272466	0.00130125	77	CADD_SSD	SSD_controls	2853
NPRL2	23	0.000460906	8.78951e-05	0.00152182	77	CADD_SSD	SSD_controls	2853
PCF11	18	0.000743176	6.15244e-05	0.00174895	77	CADD_SSD	SSD_controls	2853
POLR2C	22	0.000529749	0.00010547	0.00140611	77	CADD_SSD	SSD_controls	2853
RAPGEF4	29	0.000288528	7.03136e-05	0.000491174	77	CADD_SSD	SSD_controls	2853
RMC1	14	0.000843762	0.00011426	0.00169737	77	CADD_SSD	SSD_controls	2853
SLC37A4	24	0.000388922	0.000131838	0.000810088	77	CADD_SSD	SSD_controls	2853
SRR	31	0.000379353	0.000123049	0.000604396	77	CADD_SSD	SSD_controls	2853
SRRT	32	0.00030213	8.7892e-05	0.000583307	77	CADD_SSD	SSD_controls	2853
SUCLG2	11	0.00116017	0.000246098	0.00286507	77	CADD_SSD	SSD_controls	2853
SUPT6H	35	0.000283769	5.27352e-05	0.000687531	77	CADD_SSD	SSD_controls	2853
TRIM37	13	0.0010209	0.00010547	0.00222203	77	CADD_SSD	SSD_controls	2853
VARS1	43	0.000187639	0.00010547	0.000243656	77	CADD_SSD	SSD_controls	2853
ZNF512	15	0.000795726	8.7892e-05	0.00144166	77	CADD_SSD	SSD_controls	2853
ALDH1B1	29	0.000190332	7.03136e-05	0.000316413	78	CADD_SSD	SSD_cases_controls	5969
ANKRD54	9	0.000625013	0.000105478	0.00124686	78	CADD_SSD	SSD_cases_controls	5969
DENND1A	28	0.000178295	5.27362e-05	0.000409344	78	CADD_SSD	SSD_cases_controls	5969
DEPDC7	5	0.00129729	0.000175784	0.00250128	78	CADD_SSD	SSD_cases_controls	5969
EFS	11	0.000644009	0.000210941	0.00132703	78	CADD_SSD	SSD_cases_controls	5969
EIF2B2	19	0.000356194	8.7892e-05	0.000774045	78	CADD_SSD	SSD_cases_controls	5969
FGFR1OP2	7	0.00107982	5.27352e-05	0.00267896	78	CADD_SSD	SSD_cases_controls	5969
FNBP1	8	0.000674571	7.03136e-05	0.00159284	78	CADD_SSD	SSD_cases_controls	5969
GATB	15	0.000349224	7.03136e-05	0.00088355	78	CADD_SSD	SSD_cases_controls	5969
HSPA4L	22	0.000291641	0.00010547	0.000397	78	CADD_SSD	SSD_cases_controls	5969
IRF2BP1	13	0.000500342	3.51568e-05	0.00169839	78	CADD_SSD	SSD_cases_controls	5969
LIG4	27	0.000199222	5.27352e-05	0.000412769	78	CADD_SSD	SSD_cases_controls	5969
LRRC47	14	0.000369146	3.51568e-05	0.00121999	78	CADD_SSD	SSD_cases_controls	5969
MPHOSPH10	17	0.000368114	0.00010547	0.00077772	78	CADD_SSD	SSD_cases_controls	5969
MTIF2	27	0.000195967	7.03161e-05	0.000358587	78	CADD_SSD	SSD_cases_controls	5969
PIBF1	13	0.000448925	8.7892e-05	0.000895453	78	CADD_SSD	SSD_cases_controls	5969
PSME3	31	0.000197899	7.03136e-05	0.000310229	78	CADD_SSD	SSD_cases_controls	5969
SH3BGRL3	21	0.000244424	5.27352e-05	0.000695624	78	CADD_SSD	SSD_cases_controls	5969
SUCO	24	0.000244633	7.03136e-05	0.00058979	78	CADD_SSD	SSD_cases_controls	5969
TBC1D22B	23	0.000236162	5.27352e-05	0.00069143	78	CADD_SSD	SSD_cases_controls	5969
TMCC2	26	0.000186602	5.27352e-05	0.000358223	78	CADD_SSD	SSD_cases_controls	5969
TTC17	35	0.000163228	0.00010547	0.000213917	78	CADD_SSD	SSD_cases_controls	5969
VPS11	34	0.000162859	6.15244e-05	0.00029939	78	CADD_SSD	SSD_cases_controls	5969
ZNF627	18	0.000338883	7.03185e-05	0.000870049	78	CADD_SSD	SSD_cases_controls	5969
ACAD9	23	0.000458567	0.00010547	0.00113407	78	CADD_SSD	SSD_cases	3116
ALDOC	23	0.000404304	0.000123049	0.000906936	78	CADD_SSD	SSD_cases	3116
ALG11	23	0.000468502	7.03136e-05	0.00120591	78	CADD_SSD	SSD_cases	3116
AP4B1	23	0.000431053	8.7892e-05	0.00109362	78	CADD_SSD	SSD_cases	3116
CD276	22	0.000508974	0.000131838	0.000972168	78	CADD_SSD	SSD_cases	3116
CLASP1	30	0.000328716	7.03136e-05	0.000622539	78	CADD_SSD	SSD_cases	3116
CNPY4	11	0.000990783	0.000175784	0.00235091	78	CADD_SSD	SSD_cases	3116
COL1A2	32	0.000274113	9.6681e-05	0.000493083	78	CADD_SSD	SSD_cases	3116
ERICH5	4	0.00257085	0.000738317	0.00418283	78	CADD_SSD	SSD_cases	3116
ERN1	16	0.000696544	6.15244e-05	0.00240107	78	CADD_SSD	SSD_cases	3116
GTF2E2	6	0.00205374	0.000878921	0.0029106	78	CADD_SSD	SSD_cases	3116
LAMB1	40	0.000198198	0.00010547	0.000300886	78	CADD_SSD	SSD_cases	3116
MED24	30	0.000278325	6.15244e-05	0.000533779	78	CADD_SSD	SSD_cases	3116
NCOA3	43	0.000237924	7.03136e-05	0.000410598	78	CADD_SSD	SSD_cases	3116
PCBD2	8	0.00133815	4.39466e-05	0.0029082	78	CADD_SSD	SSD_cases	3116
PLTP	25	0.000488679	8.7892e-05	0.000854437	78	CADD_SSD	SSD_cases	3116
PPP6R1	20	0.000665395	7.03136e-05	0.00212811	78	CADD_SSD	SSD_cases	3116
PTRH1	13	0.000805924	0.000298843	0.00192838	78	CADD_SSD	SSD_cases	3116
SCAF4	19	0.000564359	0.00010547	0.00130679	78	CADD_SSD	SSD_cases	3116
SLC35B2	32	0.000316411	7.91028e-05	0.000739898	78	CADD_SSD	SSD_cases	3116
SLC7A8	16	0.000685558	7.03136e-05	0.00121805	78	CADD_SSD	SSD_cases	3116
SPG11	50	0.000178598	9.6681e-05	0.000278809	78	CADD_SSD	SSD_cases	3116
STXBP5	18	0.000687587	7.03136e-05	0.001687	78	CADD_SSD	SSD_cases	3116
TBC1D17	16	0.000730603	0.000149416	0.00125397	78	CADD_SSD	SSD_cases	3116
TIMM44	24	0.000405037	7.91075e-05	0.00107961	78	CADD_SSD	SSD_cases	3116
TLN1	50	0.000153987	9.6681e-05	0.00019199	78	CADD_SSD	SSD_cases	3116
TNRC6B	32	0.00027686	0.000105473	0.000651281	78	CADD_SSD	SSD_cases	3116
TNRC6C	35	0.000260663	0.00010547	0.000405952	78	CADD_SSD	SSD_cases	3116
TRAPPC8	21	0.000527357	7.03136e-05	0.00137322	78	CADD_SSD	SSD_cases	3116
TTC14	13	0.000949233	0.00010547	0.00180139	78	CADD_SSD	SSD_cases	3116
TUT7	21	0.000441973	8.7892e-05	0.00140998	78	CADD_SSD	SSD_cases	3116
VAC14	13	0.000989799	5.27389e-05	0.00259831	78	CADD_SSD	SSD_cases	3116
XPO5	35	0.000222492	5.27352e-05	0.000369489	78	CADD_SSD	SSD_cases	3116
ABLIM1	22	0.000729504	0.000114259	0.00182173	78	CADD_SSD	SSD_controls	2853
ACO1	26	0.000419177	0.000140627	0.000580411	78	CADD_SSD	SSD_controls	2853
ACY1	23	0.000495252	0.00010547	0.00109606	78	CADD_SSD	SSD_controls	2853
ARHGAP4	18	0.000601596	0.000175787	0.000772023	78	CADD_SSD	SSD_controls	2853
ARHGEF10	47	0.000206452	7.03136e-05	0.000370208	78	CADD_SSD	SSD_controls	2853
BAZ2A	34	0.000308657	9.6681e-05	0.000531812	78	CADD_SSD	SSD_controls	2853
DHX29	24	0.00046656	0.000184574	0.0010777	78	CADD_SSD	SSD_controls	2853
EIF3A	26	0.000516534	0.000123049	0.00114729	78	CADD_SSD	SSD_controls	2853
ELAPOR2	17	0.000706239	0.000246098	0.000936293	78	CADD_SSD	SSD_controls	2853
FBXO44	10	0.00124279	9.6681e-05	0.00217068	78	CADD_SSD	SSD_controls	2853
GALNT14	21	0.000715692	0.000140627	0.00214327	78	CADD_SSD	SSD_controls	2853
GTPBP4	21	0.000559998	0.000193362	0.00100837	78	CADD_SSD	SSD_controls	2853
KDM4A	13	0.000931655	7.03136e-05	0.00254399	78	CADD_SSD	SSD_controls	2853
MRPL46	5	0.00214815	0.00010547	0.00349527	78	CADD_SSD	SSD_controls	2853
NKAPD1	12	0.00119094	0.000140627	0.00265498	78	CADD_SSD	SSD_controls	2853
PDK2	16	0.000760266	4.39473e-05	0.00236677	78	CADD_SSD	SSD_controls	2853
RIOK1	12	0.000991717	0.000307622	0.00181058	78	CADD_SSD	SSD_controls	2853
SF3B2	12	0.000815931	5.27352e-05	0.00216903	78	CADD_SSD	SSD_controls	2853
SIPA1	31	0.000344197	5.27352e-05	0.000755063	78	CADD_SSD	SSD_controls	2853
SIPA1L2	29	0.000350356	8.7892e-05	0.000680354	78	CADD_SSD	SSD_controls	2853
SPAST	9	0.00155276	0.000140627	0.00317039	78	CADD_SSD	SSD_controls	2853
SRPRA	16	0.000706432	7.91028e-05	0.00206615	78	CADD_SSD	SSD_controls	2853
SUFU	13	0.000888386	7.03136e-05	0.00252929	78	CADD_SSD	SSD_controls	2853
TAF15	31	0.000317546	0.00010547	0.000581824	78	CADD_SSD	SSD_controls	2853
TBC1D2	26	0.000409714	6.15244e-05	0.000819854	78	CADD_SSD	SSD_controls	2853
TMEM143	11	0.00102754	5.27371e-05	0.00274201	78	CADD_SSD	SSD_controls	2853
EPX	8	0.0016304	0.000386725	0.00310749	78	LOF_SSD	SSD_cases	3116
ANKRD13A	20	0.000282133	6.15244e-05	0.000500695	79	CADD_SSD	SSD_cases_controls	5969
ARHGAP33	42	0.000120956	7.03136e-05	0.000146053	79	CADD_SSD	SSD_cases_controls	5969
ARHGEF10L	28	0.000179552	9.6681e-05	0.000217004	79	CADD_SSD	SSD_cases_controls	5969
BAZ1A	27	0.000174482	8.7892e-05	0.000266185	79	CADD_SSD	SSD_cases_controls	5969
C2CD2L	31	0.000158773	5.27352e-05	0.000269107	79	CADD_SSD	SSD_cases_controls	5969
CAST	31	0.000183156	8.7892e-05	0.000235042	79	CADD_SSD	SSD_cases_controls	5969
CDK16	15	0.000375006	8.7892e-05	0.000515401	79	CADD_SSD	SSD_cases_controls	5969
CNP	23	0.000233105	0.000123049	0.000350778	79	CADD_SSD	SSD_cases_controls	5969
EHBP1L1	28	0.000245472	5.27352e-05	0.00059258	79	CADD_SSD	SSD_cases_controls	5969
FBXO16	20	0.000294438	6.15244e-05	0.000739852	79	CADD_SSD	SSD_cases_controls	5969
FLVCR1	11	0.000575293	3.51568e-05	0.00117941	79	CADD_SSD	SSD_cases_controls	5969
MAB21L1	13	0.000386726	5.27371e-05	0.000832581	79	CADD_SSD	SSD_cases_controls	5969
MCRS1	29	0.000152751	3.5158e-05	0.00039809	79	CADD_SSD	SSD_cases_controls	5969
METTL17	29	0.000200045	8.7892e-05	0.000368658	79	CADD_SSD	SSD_cases_controls	5969
MFSD10	12	0.000512705	9.6681e-05	0.00118357	79	CADD_SSD	SSD_cases_controls	5969
MKI67	26	0.000233252	0.000114259	0.000357928	79	CADD_SSD	SSD_cases_controls	5969
MTREX	16	0.000348285	7.91028e-05	0.000877258	79	CADD_SSD	SSD_cases_controls	5969
NCAPG	16	0.000403204	9.6681e-05	0.000693949	79	CADD_SSD	SSD_cases_controls	5969
NEFM	33	0.000153946	5.27352e-05	0.000214893	79	CADD_SSD	SSD_cases_controls	5969
PHGDH	27	0.000216149	8.7892e-05	0.000282974	79	CADD_SSD	SSD_cases_controls	5969
PLPP6	10	0.000636338	0.000457039	0.000634599	79	CADD_SSD	SSD_cases_controls	5969
PSMC5	31	0.000178052	3.51568e-05	0.000334967	79	CADD_SSD	SSD_cases_controls	5969
RASAL2	43	0.000116508	3.51568e-05	0.000164946	79	CADD_SSD	SSD_cases_controls	5969
SENP1	10	0.000588877	0.000131838	0.00146391	79	CADD_SSD	SSD_cases_controls	5969
SNN	14	0.00036538	7.91044e-05	0.000452973	79	CADD_SSD	SSD_cases_controls	5969
ZFP91	28	0.000181434	7.03136e-05	0.000400907	79	CADD_SSD	SSD_cases_controls	5969
ADAM17	16	0.000665782	0.000193362	0.0014745	79	CADD_SSD	SSD_cases	3116
ADAM23	11	0.00114899	0.000246098	0.00219219	79	CADD_SSD	SSD_cases	3116
BYSL	14	0.000931655	9.66826e-05	0.00218287	79	CADD_SSD	SSD_cases	3116
CARMIL2	44	0.000184175	5.27371e-05	0.000270084	79	CADD_SSD	SSD_cases	3116
CLDND1	6	0.00200101	0.000272466	0.00355535	79	CADD_SSD	SSD_cases	3116
COL6A1	23	0.000501368	0.000158206	0.00103211	79	CADD_SSD	SSD_cases	3116
DAP3	14	0.000850041	9.6681e-05	0.0017269	79	CADD_SSD	SSD_cases	3116
EPB41L3	27	0.000429043	0.000140627	0.000647053	79	CADD_SSD	SSD_cases	3116
FMNL2	16	0.000609751	0.000131838	0.00105747	79	CADD_SSD	SSD_cases	3116
GOLGA5	11	0.00106589	0.000123049	0.00234525	79	CADD_SSD	SSD_cases	3116
IDH2	10	0.00108107	0.000114259	0.00211198	79	CADD_SSD	SSD_cases	3116
IMPDH1	22	0.000536141	0.000140627	0.0010115	79	CADD_SSD	SSD_cases	3116
INSR	28	0.000372285	8.78918e-05	0.000891372	79	CADD_SSD	SSD_cases	3116
INTS3	43	0.000233016	7.03136e-05	0.000307786	79	CADD_SSD	SSD_cases	3116
IQGAP1	25	0.000365631	0.000140627	0.000867241	79	CADD_SSD	SSD_cases	3116
JADE1	13	0.000950586	8.7892e-05	0.00252138	79	CADD_SSD	SSD_cases	3116
MCCC2	14	0.000732015	0.00010547	0.00172787	79	CADD_SSD	SSD_cases	3116
MON2	17	0.000605938	5.27352e-05	0.00141961	79	CADD_SSD	SSD_cases	3116
NHSL1	30	0.000319342	8.78918e-05	0.000934561	79	CADD_SSD	SSD_cases	3116
NUMBL	22	0.000495391	0.000140628	0.00129939	79	CADD_SSD	SSD_cases	3116
PFDN5	11	0.000803813	3.51568e-05	0.00194987	79	CADD_SSD	SSD_cases	3116
PTGR1	12	0.000952163	0.000184574	0.00240352	79	CADD_SSD	SSD_cases	3116
QARS1	26	0.000374555	0.000149416	0.000677364	79	CADD_SSD	SSD_cases	3116
SGSM1	28	0.000381075	0.000131838	0.000762707	79	CADD_SSD	SSD_cases	3116
TMEM260	19	0.000580088	8.7892e-05	0.00191904	79	CADD_SSD	SSD_cases	3116
WDR1	12	0.000897965	3.51574e-05	0.00184823	79	CADD_SSD	SSD_cases	3116
ZSCAN20	21	0.000533211	0.000228519	0.000929601	79	CADD_SSD	SSD_cases	3116
AGAP3	29	0.000425518	8.7892e-05	0.0011713	79	CADD_SSD	SSD_controls	2853
ANXA7	17	0.000635924	7.03136e-05	0.00142023	79	CADD_SSD	SSD_controls	2853
AP4B1	28	0.000369774	8.7892e-05	0.000996495	79	CADD_SSD	SSD_controls	2853
ARHGEF7	11	0.00115218	0.00010547	0.00178643	79	CADD_SSD	SSD_controls	2853
CENPF	30	0.000382037	9.6681e-05	0.000692738	79	CADD_SSD	SSD_controls	2853
CHD8	40	0.000250932	0.00010547	0.000437626	79	CADD_SSD	SSD_controls	2853
CRMP1	28	0.000422509	0.000114259	0.000836823	79	CADD_SSD	SSD_controls	2853
FBXO2	11	0.00116337	0.00010547	0.00207607	79	CADD_SSD	SSD_controls	2853
LTN1	17	0.000746564	0.000123049	0.00215005	79	CADD_SSD	SSD_controls	2853
LYSMD1	19	0.000563434	0.000175784	0.00160625	79	CADD_SSD	SSD_controls	2853
MCM3AP	39	0.000192464	8.7892e-05	0.000296866	79	CADD_SSD	SSD_controls	2853
MIDEAS	34	0.000288493	0.000140628	0.000527745	79	CADD_SSD	SSD_controls	2853
NDOR1	18	0.000667987	0.000237308	0.001191	79	CADD_SSD	SSD_controls	2853
NUBPL	11	0.00134395	0.000281254	0.00218199	79	CADD_SSD	SSD_controls	2853
NUMBL	23	0.000456274	0.00010547	0.00127751	79	CADD_SSD	SSD_controls	2853
NUP88	25	0.000471804	7.03136e-05	0.00167925	79	CADD_SSD	SSD_controls	2853
OTUD4	13	0.000908668	0.000263676	0.0017416	79	CADD_SSD	SSD_controls	2853
PITPNM2	32	0.000330693	3.51568e-05	0.000868634	79	CADD_SSD	SSD_controls	2853
PREPL	32	0.000294438	7.91028e-05	0.00100458	79	CADD_SSD	SSD_controls	2853
PTDSS1	13	0.000964108	8.7892e-05	0.00245421	79	CADD_SSD	SSD_controls	2853
RNF17	24	0.000432135	0.00010547	0.000923506	79	CADD_SSD	SSD_controls	2853
ROR2	30	0.000411921	7.03148e-05	0.000955429	79	CADD_SSD	SSD_controls	2853
SNX19	21	0.000457876	0.000175784	0.00109335	79	CADD_SSD	SSD_controls	2853
SVIL	45	0.000236722	7.03136e-05	0.000414316	79	CADD_SSD	SSD_controls	2853
THRAP3	24	0.000397711	7.03136e-05	0.00107967	79	CADD_SSD	SSD_controls	2853
TRAPPC4	26	0.00036847	0.000131838	0.000780615	79	CADD_SSD	SSD_controls	2853
UBXN1	7	0.00204161	8.7892e-05	0.0036806	79	CADD_SSD	SSD_controls	2853
WDR55	25	0.000381099	0.000140627	0.000779926	79	CADD_SSD	SSD_controls	2853
XRCC1	19	0.000754021	0.000140627	0.00201114	79	CADD_SSD	SSD_controls	2853
ZNF219	31	0.000390131	0.000105478	0.00138732	79	CADD_SSD	SSD_controls	2853
PACRGL	3	0.00341607	0.000246098	0.00564347	79	LOF_SSD	SSD_cases	3116
AMT	28	0.000172646	0.000131838	0.000196219	80	CADD_SSD	SSD_cases_controls	5969
ANXA4	19	0.000410779	8.7892e-05	0.000704141	80	CADD_SSD	SSD_cases_controls	5969
ARL6IP4	28	0.000228519	6.15262e-05	0.000365923	80	CADD_SSD	SSD_cases_controls	5969
DDX31	28	0.000208429	6.15244e-05	0.000496794	80	CADD_SSD	SSD_cases_controls	5969
EPS15	24	0.000280522	0.000114259	0.000372371	80	CADD_SSD	SSD_cases_controls	5969
FBXO22	10	0.000611728	6.15244e-05	0.00174944	80	CADD_SSD	SSD_cases_controls	5969
FUCA1	16	0.000396614	9.6681e-05	0.000940665	80	CADD_SSD	SSD_cases_controls	5969
GPC6	19	0.000298833	0.00010547	0.000463676	80	CADD_SSD	SSD_cases_controls	5969
HBS1L	22	0.000291641	6.15244e-05	0.000594645	80	CADD_SSD	SSD_cases_controls	5969
HDHD5	11	0.000484205	7.03136e-05	0.00112159	80	CADD_SSD	SSD_cases_controls	5969
IAH1	21	0.000243587	5.27352e-05	0.000557357	80	CADD_SSD	SSD_cases_controls	5969
KCNH1	29	0.000201244	7.03136e-05	0.000373473	80	CADD_SSD	SSD_cases_controls	5969
KIF1B	38	0.000154042	5.27352e-05	0.000223939	80	CADD_SSD	SSD_cases_controls	5969
LRRC49	22	0.000299632	0.000123049	0.00057935	80	CADD_SSD	SSD_cases_controls	5969
MAPK8IP1	41	0.000156063	7.03136e-05	0.000324636	80	CADD_SSD	SSD_cases_controls	5969
MRPL11	12	0.000555198	0.00011426	0.00126685	80	CADD_SSD	SSD_cases_controls	5969
NOL8	21	0.000277069	7.03136e-05	0.00049812	80	CADD_SSD	SSD_cases_controls	5969
PAM	32	0.000164798	7.91028e-05	0.000288108	80	CADD_SSD	SSD_cases_controls	5969
PICALM	21	0.000280417	7.03136e-05	0.000777663	80	CADD_SSD	SSD_cases_controls	5969
SLC22A11	9	0.000613336	7.03161e-05	0.00113116	80	CADD_SSD	SSD_cases_controls	5969
STAU2	11	0.000568901	0.000123049	0.00116918	80	CADD_SSD	SSD_cases_controls	5969
TTYH2	23	0.000268262	8.7892e-05	0.00036629	80	CADD_SSD	SSD_cases_controls	5969
UBE2Q1	15	0.000337505	5.27352e-05	0.000568216	80	CADD_SSD	SSD_cases_controls	5969
USF1	21	0.000286277	0.000140627	0.00070393	80	CADD_SSD	SSD_cases_controls	5969
USP5	48	0.00010547	5.27352e-05	0.000147206	80	CADD_SSD	SSD_cases_controls	5969
VKORC1	15	0.000442976	5.27352e-05	0.00136849	80	CADD_SSD	SSD_cases_controls	5969
AP3D1	23	0.00050214	0.000105478	0.00080969	80	CADD_SSD	SSD_cases	3116
AREL1	17	0.000704169	0.000210941	0.00110208	80	CADD_SSD	SSD_cases	3116
CAMK1	19	0.000495896	8.7892e-05	0.00129252	80	CADD_SSD	SSD_cases	3116
CYFIP1	27	0.000442064	3.51568e-05	0.001898	80	CADD_SSD	SSD_cases	3116
DDX42	29	0.000315805	8.7892e-05	0.000950957	80	CADD_SSD	SSD_cases	3116
FOXRED1	19	0.000607843	8.7892e-05	0.00189938	80	CADD_SSD	SSD_cases	3116
ITGB2	30	0.000375015	9.66826e-05	0.00142135	80	CADD_SSD	SSD_cases	3116
ITIH4	27	0.000393889	0.000123049	0.00067616	80	CADD_SSD	SSD_cases	3116
ITPRID2	25	0.000470398	0.000193362	0.0012969	80	CADD_SSD	SSD_cases	3116
KIAA2013	9	0.00150002	0.000158206	0.0032535	80	CADD_SSD	SSD_cases	3116
MRE11	33	0.000306823	7.03136e-05	0.000844598	80	CADD_SSD	SSD_cases	3116
MYG1	27	0.0003685	7.03136e-05	0.000803056	80	CADD_SSD	SSD_cases	3116
NFKB2	24	0.000492927	5.27352e-05	0.00134382	80	CADD_SSD	SSD_cases	3116
NT5DC2	28	0.000340897	0.000114259	0.000722789	80	CADD_SSD	SSD_cases	3116
PCDH10	18	0.000450207	3.51568e-05	0.00129279	80	CADD_SSD	SSD_cases	3116
PIGW	8	0.0012986	5.27352e-05	0.00312153	80	CADD_SSD	SSD_cases	3116
PUS3	18	0.000552743	0.000166994	0.00114834	80	CADD_SSD	SSD_cases	3116
SDSL	14	0.000881431	3.51568e-05	0.00164321	80	CADD_SSD	SSD_cases	3116
SRBD1	26	0.000386726	0.000166995	0.000918273	80	CADD_SSD	SSD_cases	3116
TAGLN	9	0.0013829	0.00033399	0.0017718	80	CADD_SSD	SSD_cases	3116
TET2	26	0.000325876	0.00010547	0.000630341	80	CADD_SSD	SSD_cases	3116
THSD7A	32	0.000380682	7.03136e-05	0.00113831	80	CADD_SSD	SSD_cases	3116
ZNF462	35	0.000276734	0.000123049	0.000439943	80	CADD_SSD	SSD_cases	3116
AAMP	21	0.00050224	0.000140627	0.00144749	80	CADD_SSD	SSD_controls	2853
AK2	12	0.00111623	0.000158206	0.00240347	80	CADD_SSD	SSD_controls	2853
AP2B1	17	0.000807572	0.00010547	0.00143023	80	CADD_SSD	SSD_controls	2853
ARG2	10	0.00094396	0.000175784	0.00196669	80	CADD_SSD	SSD_controls	2853
CAPN7	19	0.000641149	7.03136e-05	0.00208865	80	CADD_SSD	SSD_controls	2853
CLCC1	18	0.000694347	0.00010547	0.00188441	80	CADD_SSD	SSD_controls	2853
CORO1A	6	0.00223248	0.00113381	0.00305161	80	CADD_SSD	SSD_controls	2853
EPB41L3	31	0.000380487	0.00010547	0.000616023	80	CADD_SSD	SSD_controls	2853
FBXO41	31	0.000309608	0.000123092	0.000436418	80	CADD_SSD	SSD_controls	2853
FGG	7	0.00163228	0.000597666	0.00224448	80	CADD_SSD	SSD_controls	2853
LGR4	22	0.000530548	9.66813e-05	0.00128106	80	CADD_SSD	SSD_controls	2853
MRPL19	11	0.00106749	0.000123049	0.00201925	80	CADD_SSD	SSD_controls	2853
PDPR	17	0.000616278	0.00033399	0.000913579	80	CADD_SSD	SSD_controls	2853
PHLPP1	20	0.000589756	9.6681e-05	0.00169665	80	CADD_SSD	SSD_controls	2853
PPFIBP1	24	0.000464363	0.000140627	0.00072731	80	CADD_SSD	SSD_controls	2853
SCAF8	22	0.000442656	5.27352e-05	0.00107559	80	CADD_SSD	SSD_controls	2853
SH3BP4	33	0.000265276	5.27352e-05	0.000578747	80	CADD_SSD	SSD_controls	2853
SMARCAL1	17	0.000737259	0.00010547	0.00184969	80	CADD_SSD	SSD_controls	2853
SMYD4	22	0.000559313	0.000131838	0.00160432	80	CADD_SSD	SSD_controls	2853
SYN3	14	0.000905288	0.000140628	0.00161366	80	CADD_SSD	SSD_controls	2853
TAGLN	11	0.00115224	0.000210941	0.00166574	80	CADD_SSD	SSD_controls	2853
UNC45A	32	0.000319707	0.000131838	0.000558729	80	CADD_SSD	SSD_controls	2853
ZEB2	15	0.000930486	0.000193362	0.00168081	80	CADD_SSD	SSD_controls	2853
CCDC66	11	0.00104832	0.000175784	0.00262574	80	LOF_SSD	SSD_cases	3116
DNAH7	13	0.000801846	0.000193362	0.00132566	80	LOF_SSD	SSD_cases	3116
ACSL1	14	0.000444482	3.51568e-05	0.00120709	81	CADD_SSD	SSD_cases_controls	5969
CHMP2A	24	0.000315682	5.27362e-05	0.00075154	81	CADD_SSD	SSD_cases_controls	5969
CIAPIN1	12	0.000490731	3.51568e-05	0.00132823	81	CADD_SSD	SSD_cases_controls	5969
DBN1	26	0.000251506	5.27352e-05	0.00077074	81	CADD_SSD	SSD_cases_controls	5969
DLGAP4	34	0.000157689	7.03136e-05	0.000206522	81	CADD_SSD	SSD_cases_controls	5969
DTYMK	4	0.00156887	0.000193362	0.00287117	81	CADD_SSD	SSD_cases_controls	5969
FSCN1	18	0.000341803	6.15244e-05	0.000929754	81	CADD_SSD	SSD_cases_controls	5969
GMPR	19	0.000324738	8.7892e-05	0.000672242	81	CADD_SSD	SSD_cases_controls	5969
GNB4	9	0.000591806	7.03136e-05	0.00150724	81	CADD_SSD	SSD_cases_controls	5969
GNL3	20	0.000261918	3.51568e-05	0.000707768	81	CADD_SSD	SSD_cases_controls	5969
GRM2	29	0.000182452	8.7892e-05	0.000303683	81	CADD_SSD	SSD_cases_controls	5969
GSR	17	0.000398099	0.000210941	0.000551166	81	CADD_SSD	SSD_cases_controls	5969
IPO5	25	0.000233441	7.03136e-05	0.000633869	81	CADD_SSD	SSD_cases_controls	5969
L1CAM	20	0.000287408	7.03136e-05	0.000705888	81	CADD_SSD	SSD_cases_controls	5969
LBR	30	0.000179886	7.03136e-05	0.000335079	81	CADD_SSD	SSD_cases_controls	5969
LETM1	29	0.000188513	5.27352e-05	0.00037748	81	CADD_SSD	SSD_cases_controls	5969
LIPG	15	0.000407819	5.27352e-05	0.000941159	81	CADD_SSD	SSD_cases_controls	5969
LRFN5	20	0.000289165	5.27362e-05	0.000684155	81	CADD_SSD	SSD_cases_controls	5969
LRIF1	19	0.000311785	0.000158206	0.000717967	81	CADD_SSD	SSD_cases_controls	5969
LRRC59	26	0.000230548	0.00010547	0.000426264	81	CADD_SSD	SSD_cases_controls	5969
MOCS3	21	0.000282092	5.27371e-05	0.000624527	81	CADD_SSD	SSD_cases_controls	5969
MTBP	18	0.00029395	4.3946e-05	0.000678556	81	CADD_SSD	SSD_cases_controls	5969
MZT2B	19	0.000317337	8.7892e-05	0.000515283	81	CADD_SSD	SSD_cases_controls	5969
NAA25	23	0.000257562	7.03136e-05	0.000544378	81	CADD_SSD	SSD_cases_controls	5969
NCOA5	21	0.000281255	5.27352e-05	0.000733169	81	CADD_SSD	SSD_cases_controls	5969
RARS2	24	0.000229984	5.27352e-05	0.000407594	81	CADD_SSD	SSD_cases_controls	5969
RHOG	12	0.000561044	0.00011426	0.000966811	81	CADD_SSD	SSD_cases_controls	5969
SHC1	21	0.000256149	3.51716e-05	0.000611125	81	CADD_SSD	SSD_cases_controls	5969
TCEANC2	9	0.000810559	0.000298833	0.00163674	81	CADD_SSD	SSD_cases_controls	5969
TMEM132E	51	0.000107194	5.27371e-05	0.000138156	81	CADD_SSD	SSD_cases_controls	5969
TMPPE	10	0.000576571	0.000166995	0.00140561	81	CADD_SSD	SSD_cases_controls	5969
UROC1	34	0.000137008	7.03136e-05	0.000154388	81	CADD_SSD	SSD_cases_controls	5969
WDR47	13	0.000536817	3.5158e-05	0.00135985	81	CADD_SSD	SSD_cases_controls	5969
WIZ	32	0.00013405	5.27352e-05	0.000275068	81	CADD_SSD	SSD_cases_controls	5969
ZNF451	20	0.000259281	5.27352e-05	0.000924548	81	CADD_SSD	SSD_cases_controls	5969
ACHE	30	0.000352742	7.91028e-05	0.000687535	81	CADD_SSD	SSD_cases	3116
ADD1	20	0.000533506	0.000149416	0.00105363	81	CADD_SSD	SSD_cases	3116
BAZ2A	40	0.000261919	5.27352e-05	0.00050179	81	CADD_SSD	SSD_cases	3116
CBX8	12	0.001002	7.03331e-05	0.00198168	81	CADD_SSD	SSD_cases	3116
CRIM1	19	0.000648551	8.7892e-05	0.00131559	81	CADD_SSD	SSD_cases	3116
EIF3G	28	0.000320812	5.27362e-05	0.000917386	81	CADD_SSD	SSD_cases	3116
GCNT2	13	0.000819424	8.7892e-05	0.00243517	81	CADD_SSD	SSD_cases	3116
HMMR	13	0.000801845	0.000140627	0.00236065	81	CADD_SSD	SSD_cases	3116
HUS1	6	0.00234379	0.000588876	0.00333807	81	CADD_SSD	SSD_cases	3116
INPPL1	37	0.000244676	7.03136e-05	0.00049221	81	CADD_SSD	SSD_cases	3116
MCEE	12	0.00113527	0.000193362	0.00218915	81	CADD_SSD	SSD_cases	3116
NDOR1	21	0.000559167	0.000140627	0.00112823	81	CADD_SSD	SSD_cases	3116
PES1	16	0.000686662	8.7893e-05	0.00165487	81	CADD_SSD	SSD_cases	3116
PINX1	9	0.0012676	0.000123049	0.00316889	81	CADD_SSD	SSD_cases	3116
PNKD	33	0.000275395	8.7892e-05	0.000633503	81	CADD_SSD	SSD_cases	3116
PREX1	31	0.000344764	8.7892e-05	0.000861445	81	CADD_SSD	SSD_cases	3116
PRKCE	9	0.0013301	8.7892e-05	0.00245217	81	CADD_SSD	SSD_cases	3116
RIC1	28	0.000335878	7.91028e-05	0.00084382	81	CADD_SSD	SSD_cases	3116
RNF17	20	0.000525594	0.000193362	0.00099012	81	CADD_SSD	SSD_cases	3116
SETDB1	23	0.000437167	0.000193362	0.000737062	81	CADD_SSD	SSD_cases	3116
SLC8A3	28	0.00028377	0.000158206	0.000350611	81	CADD_SSD	SSD_cases	3116
SPNS1	18	0.000577158	6.15281e-05	0.00185656	81	CADD_SSD	SSD_cases	3116
SRPRA	19	0.000632823	0.000140627	0.0018938	81	CADD_SSD	SSD_cases	3116
TAF15	26	0.00035833	0.00010547	0.000626996	81	CADD_SSD	SSD_cases	3116
TAF1C	32	0.000372992	8.7892e-05	0.000802465	81	CADD_SSD	SSD_cases	3116
USP32	25	0.000393757	0.00010547	0.000545026	81	CADD_SSD	SSD_cases	3116
WDFY3	45	0.000208988	7.03136e-05	0.000421886	81	CADD_SSD	SSD_cases	3116
CAMSAP2	15	0.00081095	8.7892e-05	0.00226305	81	CADD_SSD	SSD_controls	2853
COL4A6	13	0.00100332	8.7892e-05	0.00197281	81	CADD_SSD	SSD_controls	2853
CPNE9	22	0.000571298	4.3946e-05	0.00122779	81	CADD_SSD	SSD_controls	2853
CRIM1	18	0.000675792	8.78918e-05	0.00134802	81	CADD_SSD	SSD_controls	2853
DHX37	22	0.000538554	7.91028e-05	0.0011803	81	CADD_SSD	SSD_controls	2853
DOCK10	44	0.000214536	9.6681e-05	0.000319431	81	CADD_SSD	SSD_controls	2853
EPHB2	31	0.000325485	8.7892e-05	0.000965682	81	CADD_SSD	SSD_controls	2853
ERBIN	20	0.000612638	7.91026e-05	0.00173756	81	CADD_SSD	SSD_controls	2853
FTSJ3	35	0.000357595	8.7892e-05	0.000897034	81	CADD_SSD	SSD_controls	2853
IDH2	11	0.000970008	8.7892e-05	0.00203592	81	CADD_SSD	SSD_controls	2853
ITGB2	26	0.000417836	0.00010547	0.00152598	81	CADD_SSD	SSD_controls	2853
KARS1	21	0.000426904	8.7892e-05	0.000819333	81	CADD_SSD	SSD_controls	2853
KLHL25	24	0.000449714	0.000114259	0.00111741	81	CADD_SSD	SSD_controls	2853
LYRM2	24	0.000614511	0.000193362	0.00140839	81	CADD_SSD	SSD_controls	2853
MAGI1	45	0.000183597	8.7892e-05	0.00024451	81	CADD_SSD	SSD_controls	2853
MAN2B2	16	0.000734998	0.000123049	0.0013825	81	CADD_SSD	SSD_controls	2853
MCEE	10	0.00135002	0.0003252	0.00235568	81	CADD_SSD	SSD_controls	2853
MTERF3	10	0.00118478	0.000210941	0.00278216	81	CADD_SSD	SSD_controls	2853
PARVB	14	0.000994435	0.000123049	0.0025271	81	CADD_SSD	SSD_controls	2853
PDCD4	6	0.00250199	4.3946e-05	0.00395288	81	CADD_SSD	SSD_controls	2853
PHF20L1	10	0.00100373	0.000307622	0.00236832	81	CADD_SSD	SSD_controls	2853
PIKFYVE	34	0.000341228	5.27352e-05	0.000801045	81	CADD_SSD	SSD_controls	2853
PTPN5	16	0.000813004	0.000228519	0.00205844	81	CADD_SSD	SSD_controls	2853
RFX1	17	0.000657657	0.00010547	0.00141986	81	CADD_SSD	SSD_controls	2853
SLC35B2	35	0.000283766	7.03136e-05	0.000712779	81	CADD_SSD	SSD_controls	2853
SLC5A6	17	0.000635925	0.000158206	0.00134927	81	CADD_SSD	SSD_controls	2853
TTI1	21	0.000498891	0.000123049	0.00124389	81	CADD_SSD	SSD_controls	2853
UBAP2	28	0.000393004	0.000149416	0.000563632	81	CADD_SSD	SSD_controls	2853
AFF4	29	0.000175178	5.27352e-05	0.000481117	82	CADD_SSD	SSD_cases_controls	5969
DDHD1	21	0.000302181	5.27352e-05	0.000676109	82	CADD_SSD	SSD_cases_controls	5969
DNMT1	48	8.71602e-05	5.27352e-05	9.66868e-05	82	CADD_SSD	SSD_cases_controls	5969
EML2	25	0.000279848	0.00010547	0.000492768	82	CADD_SSD	SSD_cases_controls	5969
EXOSC3	23	0.000298068	7.03136e-05	0.0005746	82	CADD_SSD	SSD_cases_controls	5969
FAM131B	23	0.000264442	7.03136e-05	0.000439478	82	CADD_SSD	SSD_cases_controls	5969
FRMD3	17	0.000417746	0.000123049	0.000740422	82	CADD_SSD	SSD_cases_controls	5969
GTF2H4	17	0.000306071	5.27352e-05	0.000823423	82	CADD_SSD	SSD_cases_controls	5969
HSPA12A	32	0.000177981	5.27352e-05	0.000385039	82	CADD_SSD	SSD_cases_controls	5969
JMY	21	0.000277906	7.03136e-05	0.000565867	82	CADD_SSD	SSD_cases_controls	5969
MBD1	32	0.000163699	7.03136e-05	0.000307738	82	CADD_SSD	SSD_cases_controls	5969
MMP11	28	0.00023166	7.91028e-05	0.000333294	82	CADD_SSD	SSD_cases_controls	5969
MRPS28	7	0.00106475	5.27352e-05	0.00270088	82	CADD_SSD	SSD_cases_controls	5969
MTA3	21	0.000267861	0.000140627	0.000548151	82	CADD_SSD	SSD_cases_controls	5969
NPEPPS	12	0.000500984	8.78921e-05	0.00103186	82	CADD_SSD	SSD_cases_controls	5969
NRXN3	46	0.000100121	5.27352e-05	0.000123014	82	CADD_SSD	SSD_cases_controls	5969
ORC4	10	0.000725989	5.27352e-05	0.00156049	82	CADD_SSD	SSD_cases_controls	5969
PFKM	32	0.000212039	5.27352e-05	0.000563906	82	CADD_SSD	SSD_cases_controls	5969
PSMD1	40	0.00011382	4.3946e-05	0.000191696	82	CADD_SSD	SSD_cases_controls	5969
PXK	21	0.000298833	0.00010547	0.000755218	82	CADD_SSD	SSD_cases_controls	5969
RAPGEF2	27	0.000191409	5.27352e-05	0.000277953	82	CADD_SSD	SSD_cases_controls	5969
RC3H2	32	0.00015436	4.3946e-05	0.000258377	82	CADD_SSD	SSD_cases_controls	5969
RGS3	30	0.000175792	7.03136e-05	0.00034832	82	CADD_SSD	SSD_cases_controls	5969
SLTM	24	0.000252689	6.15244e-05	0.000685446	82	CADD_SSD	SSD_cases_controls	5969
SMPD4	31	0.000160474	3.51568e-05	0.000484534	82	CADD_SSD	SSD_cases_controls	5969
SUMF2	32	0.000175235	9.66826e-05	0.000283916	82	CADD_SSD	SSD_cases_controls	5969
TMTC4	26	0.000245423	6.15244e-05	0.000579105	82	CADD_SSD	SSD_cases_controls	5969
USP47	19	0.000331214	3.51568e-05	0.000789101	82	CADD_SSD	SSD_cases_controls	5969
VRTN	27	0.000214196	8.7892e-05	0.000472937	82	CADD_SSD	SSD_cases_controls	5969
ADCY3	30	0.000407241	7.03136e-05	0.000714457	82	CADD_SSD	SSD_cases	3116
CC2D1A	30	0.000396101	0.000131838	0.00113637	82	CADD_SSD	SSD_cases	3116
CDYL2	16	0.000813001	0.000114262	0.00174023	82	CADD_SSD	SSD_cases	3116
COL18A1	23	0.000551045	0.000193362	0.000923609	82	CADD_SSD	SSD_cases	3116
DDAH1	11	0.000885312	8.7892e-05	0.0017906	82	CADD_SSD	SSD_cases	3116
DIS3L	28	0.000394886	0.00010547	0.00138775	82	CADD_SSD	SSD_cases	3116
DOCK10	40	0.000224125	0.000114259	0.000332974	82	CADD_SSD	SSD_cases	3116
GRB7	23	0.000544942	8.7892e-05	0.00109813	82	CADD_SSD	SSD_cases	3116
GTPBP4	25	0.000467586	0.000193362	0.000944393	82	CADD_SSD	SSD_cases	3116
KIF20A	28	0.000260537	4.3946e-05	0.000669743	82	CADD_SSD	SSD_cases	3116
LETMD1	16	0.000731701	7.91028e-05	0.00189216	82	CADD_SSD	SSD_cases	3116
MAN2B2	16	0.000745985	0.000131838	0.00137675	82	CADD_SSD	SSD_cases	3116
MRC2	34	0.000275568	0.00010547	0.000631322	82	CADD_SSD	SSD_cases	3116
MRPL19	10	0.00116721	0.000158206	0.00209985	82	CADD_SSD	SSD_cases	3116
MTR	23	0.000466974	8.7892e-05	0.000977184	82	CADD_SSD	SSD_cases	3116
MUC16	34	0.000293663	4.3946e-05	0.00110481	82	CADD_SSD	SSD_cases	3116
NOP9	46	0.000229285	6.15262e-05	0.000442395	82	CADD_SSD	SSD_cases	3116
PA2G4	15	0.000659776	8.7892e-05	0.00196809	82	CADD_SSD	SSD_cases	3116
PDK2	11	0.00109466	0.000246098	0.00282999	82	CADD_SSD	SSD_cases	3116
PIK3C2A	27	0.000428392	0.00010547	0.00123519	82	CADD_SSD	SSD_cases	3116
PLCD1	35	0.000271211	0.000123049	0.000433012	82	CADD_SSD	SSD_cases	3116
RELL2	23	0.000437167	0.000123049	0.00122142	82	CADD_SSD	SSD_cases	3116
SCN1A	31	0.000354403	5.27389e-05	0.000690484	82	CADD_SSD	SSD_cases	3116
SIDT2	26	0.000501673	7.9104e-05	0.000906971	82	CADD_SSD	SSD_cases	3116
TTI1	25	0.000423991	7.03161e-05	0.00114886	82	CADD_SSD	SSD_cases	3116
WBP2	12	0.00110161	5.27352e-05	0.00274519	82	CADD_SSD	SSD_cases	3116
AGT	22	0.000616873	0.000175784	0.00130671	82	CADD_SSD	SSD_controls	2853
ALDH4A1	25	0.000423995	8.7892e-05	0.000799739	82	CADD_SSD	SSD_controls	2853
ANKRD44	20	0.000769055	8.78918e-05	0.00191646	82	CADD_SSD	SSD_controls	2853
ASH1L	49	0.000191569	7.03136e-05	0.000331868	82	CADD_SSD	SSD_controls	2853
ATF6	9	0.00155084	0.000140627	0.00291624	82	CADD_SSD	SSD_controls	2853
CALD1	17	0.000949233	0.000140627	0.00134859	82	CADD_SSD	SSD_controls	2853
CDC23	20	0.000666221	4.3946e-05	0.00199682	82	CADD_SSD	SSD_controls	2853
DBNL	31	0.000357239	7.03136e-05	0.000756979	82	CADD_SSD	SSD_controls	2853
DENND4A	26	0.000446898	5.27352e-05	0.00135932	82	CADD_SSD	SSD_controls	2853
EIF4ENIF1	21	0.000519818	0.000140627	0.00144861	82	CADD_SSD	SSD_controls	2853
GARNL3	22	0.000603259	7.03136e-05	0.00199515	82	CADD_SSD	SSD_controls	2853
HEXA	16	0.0008141	0.00021094	0.00215465	82	CADD_SSD	SSD_controls	2853
HPSE	14	0.000862621	0.000123049	0.00235069	82	CADD_SSD	SSD_controls	2853
IMPDH1	14	0.000775961	0.000272465	0.00121339	82	CADD_SSD	SSD_controls	2853
IREB2	16	0.000883314	0.000123049	0.00209669	82	CADD_SSD	SSD_controls	2853
PTPRK	19	0.000625421	5.27352e-05	0.00163699	82	CADD_SSD	SSD_controls	2853
PUM3	39	0.000231675	0.000140627	0.000378475	82	CADD_SSD	SSD_controls	2853
SSH3	24	0.000399178	8.7892e-05	0.000765181	82	CADD_SSD	SSD_controls	2853
VTI1B	12	0.000810071	0.000158206	0.00180646	82	CADD_SSD	SSD_controls	2853
ZNF292	36	0.000311529	9.6681e-05	0.000612139	82	CADD_SSD	SSD_controls	2853
ACBD5	32	0.000202152	5.27352e-05	0.000324805	83	CADD_SSD	SSD_cases_controls	5969
APMAP	17	0.000305037	7.03136e-05	0.000672156	83	CADD_SSD	SSD_cases_controls	5969
BTBD2	15	0.000350399	0.00010547	0.000608698	83	CADD_SSD	SSD_cases_controls	5969
DTX2	16	0.0004076	9.66841e-05	0.0011073	83	CADD_SSD	SSD_cases_controls	5969
EFNB1	11	0.000516165	7.03136e-05	0.00141685	83	CADD_SSD	SSD_cases_controls	5969
EMC1	47	0.000109585	7.03136e-05	0.00011245	83	CADD_SSD	SSD_cases_controls	5969
FAU	18	0.00033692	6.1525e-05	0.00071249	83	CADD_SSD	SSD_cases_controls	5969
FER	14	0.00040807	5.27352e-05	0.00104967	83	CADD_SSD	SSD_cases_controls	5969
GALNT16	33	0.000174719	7.03136e-05	0.000496414	83	CADD_SSD	SSD_cases_controls	5969
GEN1	12	0.000522958	5.27352e-05	0.00161261	83	CADD_SSD	SSD_cases_controls	5969
GLG1	29	0.000144269	3.51568e-05	0.000385391	83	CADD_SSD	SSD_cases_controls	5969
GRHPR	33	0.000209879	8.7892e-05	0.000259652	83	CADD_SSD	SSD_cases_controls	5969
HEATR5B	52	0.000100738	7.03136e-05	0.000133016	83	CADD_SSD	SSD_cases_controls	5969
HPCA	12	0.000622568	0.00010547	0.00177739	83	CADD_SSD	SSD_cases_controls	5969
MED1	37	0.000152504	5.27352e-05	0.000363264	83	CADD_SSD	SSD_cases_controls	5969
NAGK	20	0.000319048	7.91028e-05	0.000730281	83	CADD_SSD	SSD_cases_controls	5969
NCBP2AS2	13	0.000477322	7.03136e-05	0.000828888	83	CADD_SSD	SSD_cases_controls	5969
NFS1	20	0.000260161	5.27352e-05	0.000806485	83	CADD_SSD	SSD_cases_controls	5969
NOB1	19	0.000325663	0.00010547	0.000583608	83	CADD_SSD	SSD_cases_controls	5969
NOC3L	17	0.000343296	7.03136e-05	0.000528892	83	CADD_SSD	SSD_cases_controls	5969
NTPCR	13	0.000528704	0.00010547	0.00145546	83	CADD_SSD	SSD_cases_controls	5969
PMF1	22	0.00027646	4.3946e-05	0.000741835	83	CADD_SSD	SSD_cases_controls	5969
POLR2B	32	0.0002038	6.15244e-05	0.000332716	83	CADD_SSD	SSD_cases_controls	5969
PRDX1	21	0.00027121	7.03136e-05	0.00057829	83	CADD_SSD	SSD_cases_controls	5969
PRR14L	23	0.000277433	0.00010547	0.000413541	83	CADD_SSD	SSD_cases_controls	5969
R3HDM1	24	0.000267338	5.27352e-05	0.000506561	83	CADD_SSD	SSD_cases_controls	5969
SLC39A6	14	0.000460805	8.78918e-05	0.000955105	83	CADD_SSD	SSD_cases_controls	5969
SLC6A17	22	0.000251696	4.3946e-05	0.000743489	83	CADD_SSD	SSD_cases_controls	5969
SNX1	25	0.00025032	0.000123049	0.000420311	83	CADD_SSD	SSD_cases_controls	5969
SSBP1	16	0.000414191	0.00010547	0.000676618	83	CADD_SSD	SSD_cases_controls	5969
TAF5	15	0.000454705	3.51568e-05	0.0011684	83	CADD_SSD	SSD_cases_controls	5969
TBCC	12	0.000651867	7.03134e-05	0.00147195	83	CADD_SSD	SSD_cases_controls	5969
TECPR1	17	0.000329854	0.000123049	0.000829067	83	CADD_SSD	SSD_cases_controls	5969
THAP12	16	0.000410896	7.03136e-05	0.00133077	83	CADD_SSD	SSD_cases_controls	5969
TIGD2	10	0.000655674	7.03136e-05	0.0014103	83	CADD_SSD	SSD_cases_controls	5969
TMEM199	25	0.000246802	7.03136e-05	0.00060214	83	CADD_SSD	SSD_cases_controls	5969
TRIP4	19	0.000367296	5.27371e-05	0.00054278	83	CADD_SSD	SSD_cases_controls	5969
TSG101	14	0.000441972	0.000123049	0.000916074	83	CADD_SSD	SSD_cases_controls	5969
VPS37B	25	0.000221488	5.27389e-05	0.000484098	83	CADD_SSD	SSD_cases_controls	5969
XXYLT1	12	0.000618193	7.03136e-05	0.00188241	83	CADD_SSD	SSD_cases_controls	5969
AARS2	35	0.00029582	8.7892e-05	0.000534141	83	CADD_SSD	SSD_cases	3116
ARHGEF12	25	0.000416256	8.7892e-05	0.000905468	83	CADD_SSD	SSD_cases	3116
BMPER	22	0.000528151	6.15244e-05	0.001328	83	CADD_SSD	SSD_cases	3116
CEP85	25	0.000391647	5.27352e-05	0.00128348	83	CADD_SSD	SSD_cases	3116
CNOT1	28	0.000368519	0.00010547	0.00101735	83	CADD_SSD	SSD_cases	3116
CORO1A	10	0.00135179	4.3947e-05	0.00254305	83	CADD_SSD	SSD_cases	3116
DNAAF5	12	0.000949236	0.00012305	0.00255213	83	CADD_SSD	SSD_cases	3116
FAM161A	12	0.00109572	0.000175784	0.00242926	83	CADD_SSD	SSD_cases	3116
FBXO44	11	0.00114579	0.00010547	0.00208409	83	CADD_SSD	SSD_cases	3116
FGD6	19	0.000741069	0.000158206	0.00224502	83	CADD_SSD	SSD_cases	3116
GALNT7	12	0.000880385	7.03148e-05	0.00142805	83	CADD_SSD	SSD_cases	3116
GRIN2A	19	0.000601366	8.7892e-05	0.00118022	83	CADD_SSD	SSD_cases	3116
ITPRIP	21	0.000554975	7.03136e-05	0.00171644	83	CADD_SSD	SSD_cases	3116
KHNYN	28	0.000475872	0.00010547	0.000948281	83	CADD_SSD	SSD_cases	3116
MRPL24	26	0.000412417	8.7892e-05	0.000910829	83	CADD_SSD	SSD_cases	3116
MRPS16	9	0.00145315	8.7892e-05	0.00275465	83	CADD_SSD	SSD_cases	3116
PI4KA	38	0.000316874	9.6681e-05	0.000578039	83	CADD_SSD	SSD_cases	3116
PTEN	6	0.00185478	0.0024259	0.00140025	83	CADD_SSD	SSD_cases	3116
RNF168	19	0.00056806	0.00010547	0.00140648	83	CADD_SSD	SSD_cases	3116
SSH3	35	0.000298332	8.7892e-05	0.000648281	83	CADD_SSD	SSD_cases	3116
THRAP3	26	0.00039957	0.000123049	0.00103169	83	CADD_SSD	SSD_cases	3116
UBAP2	30	0.000369733	0.000114259	0.000551558	83	CADD_SSD	SSD_cases	3116
USP28	19	0.000672606	0.000193362	0.00141682	83	CADD_SSD	SSD_cases	3116
VPS39	17	0.000673149	5.27352e-05	0.00217484	83	CADD_SSD	SSD_cases	3116
WDR41	15	0.000847279	0.000140627	0.00141205	83	CADD_SSD	SSD_cases	3116
ALPL	17	0.00081795	8.7892e-05	0.00217672	83	CADD_SSD	SSD_controls	2853
ARFGEF3	34	0.000348466	0.000175787	0.000528601	83	CADD_SSD	SSD_controls	2853
BCAR3	22	0.000545729	0.000140627	0.000666909	83	CADD_SSD	SSD_controls	2853
CLSTN2	22	0.000535342	8.7892e-05	0.00148144	83	CADD_SSD	SSD_controls	2853
COG1	18	0.000716808	8.7892e-05	0.00225671	83	CADD_SSD	SSD_controls	2853
DHPS	18	0.000600595	6.15244e-05	0.00211584	83	CADD_SSD	SSD_controls	2853
KDM1B	14	0.000922866	0.000193362	0.00230596	83	CADD_SSD	SSD_controls	2853
METTL1	17	0.000784824	0.000140627	0.00202852	83	CADD_SSD	SSD_controls	2853
MOV10	21	0.000603525	5.27352e-05	0.00175295	83	CADD_SSD	SSD_controls	2853
MRPS16	5	0.00254887	0.000175784	0.00343436	83	CADD_SSD	SSD_controls	2853
ODF2	19	0.000692959	0.000175784	0.00223223	83	CADD_SSD	SSD_controls	2853
PLD2	28	0.000465832	0.000149416	0.000775148	83	CADD_SSD	SSD_controls	2853
PLOD2	12	0.0011382	0.000166997	0.0023369	83	CADD_SSD	SSD_controls	2853
RDX	34	0.000318479	0.00010547	0.000814167	83	CADD_SSD	SSD_controls	2853
SPTBN4	41	0.000244812	8.7892e-05	0.000418765	83	CADD_SSD	SSD_controls	2853
TSPAN31	19	0.000699436	0.000246098	0.00109665	83	CADD_SSD	SSD_controls	2853
ZNF423	39	0.00026593	8.7892e-05	0.000446912	83	CADD_SSD	SSD_controls	2853
ZNF462	39	0.000260521	0.000123049	0.00041892	83	CADD_SSD	SSD_controls	2853
AACS	34	0.000158723	7.03136e-05	0.000300115	84	CADD_SSD	SSD_cases_controls	5969
AP4E1	29	0.000198212	0.00010547	0.000359879	84	CADD_SSD	SSD_cases_controls	5969
APBA3	43	0.000128773	7.03136e-05	0.000154761	84	CADD_SSD	SSD_cases_controls	5969
ARHGEF26	28	0.000232289	8.7892e-05	0.000553878	84	CADD_SSD	SSD_cases_controls	5969
BBX	18	0.000414069	7.03136e-05	0.000844781	84	CADD_SSD	SSD_cases_controls	5969
BPNT1	11	0.000715923	8.7892e-05	0.00126599	84	CADD_SSD	SSD_cases_controls	5969
CCPG1	20	0.000333112	8.7892e-05	0.000689413	84	CADD_SSD	SSD_cases_controls	5969
CHAMP1	21	0.000282928	7.03136e-05	0.000657109	84	CADD_SSD	SSD_cases_controls	5969
COG4	39	0.000107274	5.27352e-05	0.000172317	84	CADD_SSD	SSD_cases_controls	5969
CPPED1	15	0.00039962	7.03136e-05	0.000970788	84	CADD_SSD	SSD_cases_controls	5969
CUTA	28	0.000215335	5.27352e-05	0.000387542	84	CADD_SSD	SSD_cases_controls	5969
DIS3L2	30	0.000205081	7.03136e-05	0.000334048	84	CADD_SSD	SSD_cases_controls	5969
DNM1	26	0.000257591	6.15244e-05	0.000602731	84	CADD_SSD	SSD_cases_controls	5969
DNTTIP1	18	0.000335942	9.6681e-05	0.000901136	84	CADD_SSD	SSD_cases_controls	5969
DUSP22	20	0.000340143	0.00010547	0.000505956	84	CADD_SSD	SSD_cases_controls	5969
EXOC2	31	0.000158205	3.51568e-05	0.00036626	84	CADD_SSD	SSD_cases_controls	5969
GPRASP2	6	0.000990249	0.000175786	0.00141816	84	CADD_SSD	SSD_cases_controls	5969
HERC5	15	0.00041485	5.27352e-05	0.00120648	84	CADD_SSD	SSD_cases_controls	5969
HLA-B	11	0.000706332	0.000158206	0.00131718	84	CADD_SSD	SSD_cases_controls	5969
HP1BP3	10	0.00074884	8.7892e-05	0.00205483	84	CADD_SSD	SSD_cases_controls	5969
HSPA1A	25	0.000236957	8.7892e-05	0.000456618	84	CADD_SSD	SSD_cases_controls	5969
MAST1	44	0.000109467	3.51568e-05	0.000291244	84	CADD_SSD	SSD_cases_controls	5969
NUP93	35	0.000165739	0.000123049	0.000179988	84	CADD_SSD	SSD_cases_controls	5969
PMPCA	27	0.000197922	5.27352e-05	0.000411438	84	CADD_SSD	SSD_cases_controls	5969
POLR1G	10	0.000652159	0.000131838	0.00109657	84	CADD_SSD	SSD_cases_controls	5969
POLR2A	31	0.000167281	5.27352e-05	0.000401488	84	CADD_SSD	SSD_cases_controls	5969
PRPF18	30	0.000150589	5.27352e-05	0.000469406	84	CADD_SSD	SSD_cases_controls	5969
RAB3GAP2	42	0.000129745	5.27352e-05	0.000192912	84	CADD_SSD	SSD_cases_controls	5969
RECQL5	38	0.000136464	7.03136e-05	0.000178726	84	CADD_SSD	SSD_cases_controls	5969
RNF169	34	0.000155621	5.27352e-05	0.000236241	84	CADD_SSD	SSD_cases_controls	5969
SECISBP2	27	0.000227868	3.5158e-05	0.000526302	84	CADD_SSD	SSD_cases_controls	5969
SFXN1	11	0.000567305	3.51568e-05	0.00152233	84	CADD_SSD	SSD_cases_controls	5969
STK32C	18	0.000361335	5.27426e-05	0.00125716	84	CADD_SSD	SSD_cases_controls	5969
THBS1	46	0.000144451	6.15244e-05	0.000190664	84	CADD_SSD	SSD_cases_controls	5969
TMEM161B	10	0.000706652	5.27352e-05	0.00154552	84	CADD_SSD	SSD_cases_controls	5969
TTC33	18	0.000329107	3.51568e-05	0.00102319	84	CADD_SSD	SSD_cases_controls	5969
UBAC2	31	0.000196198	5.27352e-05	0.000572458	84	CADD_SSD	SSD_cases_controls	5969
ACTBL2	14	0.00107228	0.000175784	0.00213447	84	CADD_SSD	SSD_cases	3116
ARHGEF10	44	0.000198955	7.03136e-05	0.000380859	84	CADD_SSD	SSD_cases	3116
BPNT2	11	0.00102754	5.27371e-05	0.00290911	84	CADD_SSD	SSD_cases	3116
CACNA1G	50	0.000207074	5.27352e-05	0.000440432	84	CADD_SSD	SSD_cases	3116
CHD8	39	0.000254211	0.00010547	0.000441249	84	CADD_SSD	SSD_cases	3116
DENND4A	31	0.000378787	3.51679e-05	0.00125092	84	CADD_SSD	SSD_cases	3116
EIF4G1	42	0.000217637	7.03136e-05	0.000422541	84	CADD_SSD	SSD_cases	3116
FAM234B	23	0.000433346	0.000158206	0.000965396	84	CADD_SSD	SSD_cases	3116
FRMD5	18	0.000528328	0.000158206	0.00140607	84	CADD_SSD	SSD_cases	3116
GBA2	52	0.000180517	8.7892e-05	0.000242104	84	CADD_SSD	SSD_cases	3116
KANSL1	32	0.000324102	7.03136e-05	0.00060182	84	CADD_SSD	SSD_cases	3116
MCM3	18	0.000589853	6.15244e-05	0.00142553	84	CADD_SSD	SSD_cases	3116
MTFR1L	21	0.000561672	7.03136e-05	0.00144939	84	CADD_SSD	SSD_cases	3116
NSD3	14	0.000798561	6.15244e-05	0.00264166	84	CADD_SSD	SSD_cases	3116
PCDHB14	17	0.000676251	7.03136e-05	0.00203801	84	CADD_SSD	SSD_cases	3116
PEAK1	34	0.000249717	0.00010547	0.00060833	84	CADD_SSD	SSD_cases	3116
RBM12B	28	0.000312019	5.27352e-05	0.000767919	84	CADD_SSD	SSD_cases	3116
SEC13	18	0.000717784	4.3946e-05	0.00233092	84	CADD_SSD	SSD_cases	3116
SELENBP1	16	0.000663585	5.27352e-05	0.00238319	84	CADD_SSD	SSD_cases	3116
SRRT	42	0.000236891	8.7892e-05	0.000519116	84	CADD_SSD	SSD_cases	3116
TGS1	19	0.000528277	0.000158206	0.000959137	84	CADD_SSD	SSD_cases	3116
TXNDC12	15	0.000733608	0.00010547	0.00223762	84	CADD_SSD	SSD_cases	3116
ZNF668	42	0.000232291	5.27362e-05	0.000578104	84	CADD_SSD	SSD_cases	3116
ADAM23	14	0.000925377	0.00021973	0.00197461	84	CADD_SSD	SSD_controls	2853
ATXN2L	19	0.000839137	0.000140627	0.00192946	84	CADD_SSD	SSD_controls	2853
AUP1	38	0.00034648	8.7892e-05	0.000639425	84	CADD_SSD	SSD_controls	2853
BCHE	18	0.000603526	0.000114259	0.00123751	84	CADD_SSD	SSD_controls	2853
BMPER	12	0.000914077	0.000263676	0.00173239	84	CADD_SSD	SSD_controls	2853
BRD1	19	0.000907601	0.00010547	0.00181163	84	CADD_SSD	SSD_controls	2853
C7orf50	24	0.000581567	8.7892e-05	0.00135985	84	CADD_SSD	SSD_controls	2853
CANT1	16	0.000906502	0.000254887	0.00234486	84	CADD_SSD	SSD_controls	2853
CAPZA1	7	0.00169757	0.000228519	0.00276249	84	CADD_SSD	SSD_controls	2853
CBX8	16	0.000796538	0.000114262	0.00173685	84	CADD_SSD	SSD_controls	2853
CHD9	36	0.00029688	5.27352e-05	0.000653357	84	CADD_SSD	SSD_controls	2853
COQ8B	31	0.000372562	0.00010547	0.00105298	84	CADD_SSD	SSD_controls	2853
CYFIP1	27	0.000455085	7.03136e-05	0.00189607	84	CADD_SSD	SSD_controls	2853
DDX56	12	0.00127883	6.15244e-05	0.00285178	84	CADD_SSD	SSD_controls	2853
DENND2A	19	0.000537529	0.000175784	0.00109918	84	CADD_SSD	SSD_controls	2853
EPHB4	26	0.000524648	8.7892e-05	0.00187523	84	CADD_SSD	SSD_controls	2853
ITPRID2	19	0.000580087	0.000246098	0.00147697	84	CADD_SSD	SSD_controls	2853
KIAA2013	8	0.00164798	0.000105471	0.0034466	84	CADD_SSD	SSD_controls	2853
LRWD1	20	0.000687316	0.000114259	0.00146228	84	CADD_SSD	SSD_controls	2853
MFSD6	20	0.000728625	9.6681e-05	0.00186418	84	CADD_SSD	SSD_controls	2853
MRE11	31	0.00031471	5.27352e-05	0.000872135	84	CADD_SSD	SSD_controls	2853
NASP	25	0.00049782	0.000140627	0.000857863	84	CADD_SSD	SSD_controls	2853
OXA1L	24	0.000470222	7.91028e-05	0.000974119	84	CADD_SSD	SSD_controls	2853
PDIA3	14	0.00100197	0.000298833	0.00199868	84	CADD_SSD	SSD_controls	2853
PTK7	37	0.000292657	8.7892e-05	0.000699983	84	CADD_SSD	SSD_controls	2853
PWP1	15	0.000980875	0.000210941	0.00182624	84	CADD_SSD	SSD_controls	2853
SAMD14	17	0.000758974	5.27352e-05	0.00229141	84	CADD_SSD	SSD_controls	2853
SDSL	8	0.00148977	0.000228519	0.00200499	84	CADD_SSD	SSD_controls	2853
SYNJ1	23	0.000533467	8.7892e-05	0.0019774	84	CADD_SSD	SSD_controls	2853
TAF1C	33	0.000367016	8.7892e-05	0.000790316	84	CADD_SSD	SSD_controls	2853
TIGD1	21	0.000725753	7.03136e-05	0.00213041	84	CADD_SSD	SSD_controls	2853
TRPC4AP	47	0.000215055	7.03136e-05	0.000407979	84	CADD_SSD	SSD_controls	2853
ZDHHC5	24	0.000624033	0.000166995	0.00131006	84	CADD_SSD	SSD_controls	2853
CFAP96	3	0.00411921	0.00435944	0.00384651	84	LOF_SSD	SSD_cases	3116
ACTR1B	16	0.000425178	6.15254e-05	0.00104679	85	CADD_SSD	SSD_cases_controls	5969
BRPF3	50	0.00010301	3.51568e-05	0.000169948	85	CADD_SSD	SSD_cases_controls	5969
CAVIN1	16	0.000381232	7.03136e-05	0.00065577	85	CADD_SSD	SSD_cases_controls	5969
CDK5RAP1	27	0.000223962	7.03136e-05	0.000590798	85	CADD_SSD	SSD_cases_controls	5969
COPB2	31	0.000196765	8.7892e-05	0.000360061	85	CADD_SSD	SSD_cases_controls	5969
CROT	32	0.000186221	7.91028e-05	0.000254534	85	CADD_SSD	SSD_cases_controls	5969
EIF4G2	27	0.000227217	7.03136e-05	0.000568642	85	CADD_SSD	SSD_cases_controls	5969
ERP44	7	0.00092161	3.51568e-05	0.00233772	85	CADD_SSD	SSD_cases_controls	5969
FANCD2	43	0.00011978	5.27352e-05	0.000156305	85	CADD_SSD	SSD_cases_controls	5969
FIZ1	10	0.000722475	5.27362e-05	0.00205757	85	CADD_SSD	SSD_cases_controls	5969
FPGT	11	0.000632822	7.03136e-05	0.00119324	85	CADD_SSD	SSD_cases_controls	5969
GABBR1	33	0.000154478	7.03136e-05	0.000229689	85	CADD_SSD	SSD_cases_controls	5969
KIAA0513	20	0.000350689	5.27352e-05	0.0011129	85	CADD_SSD	SSD_cases_controls	5969
LANCL1	16	0.000430673	0.00010547	0.00089922	85	CADD_SSD	SSD_cases_controls	5969
MCF2L	19	0.000370997	0.00010547	0.000599126	85	CADD_SSD	SSD_cases_controls	5969
MESD	18	0.000273442	0.000114259	0.000433241	85	CADD_SSD	SSD_cases_controls	5969
MRPL10	26	0.000282607	6.15244e-05	0.000848466	85	CADD_SSD	SSD_cases_controls	5969
MRPS5	10	0.00067501	0.000123049	0.00150877	85	CADD_SSD	SSD_cases_controls	5969
NIPSNAP3A	9	0.000746105	0.00010547	0.00142388	85	CADD_SSD	SSD_cases_controls	5969
PCIF1	38	0.000158671	4.39627e-05	0.000322772	85	CADD_SSD	SSD_cases_controls	5969
PPP1R16B	14	0.000522332	0.000131838	0.00143587	85	CADD_SSD	SSD_cases_controls	5969
RING1	25	0.000275629	7.03136e-05	0.000399134	85	CADD_SSD	SSD_cases_controls	5969
SH3RF1	17	0.000433263	7.03136e-05	0.00100321	85	CADD_SSD	SSD_cases_controls	5969
SLC8A2	24	0.000306276	3.51568e-05	0.000964345	85	CADD_SSD	SSD_cases_controls	5969
SLMAP	20	0.000333111	9.6681e-05	0.000677684	85	CADD_SSD	SSD_cases_controls	5969
SORT1	20	0.00034981	7.03136e-05	0.000588007	85	CADD_SSD	SSD_cases_controls	5969
TARS3	30	0.000226176	7.91028e-05	0.000416281	85	CADD_SSD	SSD_cases_controls	5969
TSPYL1	7	0.00100954	3.51568e-05	0.0025397	85	CADD_SSD	SSD_cases_controls	5969
TXNRD2	24	0.000320073	5.27352e-05	0.00111073	85	CADD_SSD	SSD_cases_controls	5969
ZNF551	34	0.000152518	5.27352e-05	0.000219414	85	CADD_SSD	SSD_cases_controls	5969
ZNF827	31	0.000175217	5.27352e-05	0.000296044	85	CADD_SSD	SSD_cases_controls	5969
ZSCAN21	16	0.000376838	9.6681e-05	0.000877888	85	CADD_SSD	SSD_cases_controls	5969
AAAS	39	0.000287568	7.03136e-05	0.000675914	85	CADD_SSD	SSD_cases	3116
ARID2	32	0.000242802	6.15244e-05	0.000437527	85	CADD_SSD	SSD_cases	3116
ATP9B	25	0.000385325	8.78982e-05	0.000741326	85	CADD_SSD	SSD_cases	3116
BCAR1	20	0.000723351	0.000114259	0.00181234	85	CADD_SSD	SSD_cases	3116
ELAPOR2	17	0.000704171	0.000246098	0.000938029	85	CADD_SSD	SSD_cases	3116
EMC7	9	0.0015801	5.27352e-05	0.00293207	85	CADD_SSD	SSD_cases	3116
FBXO2	12	0.00108107	0.000123049	0.00199971	85	CADD_SSD	SSD_cases	3116
GNB2	29	0.000324291	5.27352e-05	0.000898399	85	CADD_SSD	SSD_cases	3116
KIF21B	41	0.000282112	7.03136e-05	0.000956327	85	CADD_SSD	SSD_cases	3116
LYSMD1	29	0.000392787	0.000123049	0.00131009	85	CADD_SSD	SSD_cases	3116
ODF2	26	0.00051383	0.000114259	0.00191785	85	CADD_SSD	SSD_cases	3116
PEPD	26	0.000465828	0.000114262	0.00149419	85	CADD_SSD	SSD_cases	3116
RELL1	15	0.000864873	0.000158211	0.00135316	85	CADD_SSD	SSD_cases	3116
RFX5	13	0.000999265	0.00010547	0.00264766	85	CADD_SSD	SSD_cases	3116
RRP12	34	0.000283323	7.03136e-05	0.00079032	85	CADD_SSD	SSD_cases	3116
SNTB1	12	0.00119973	0.000140631	0.00280494	85	CADD_SSD	SSD_cases	3116
SRR	30	0.000386139	0.000140628	0.000612883	85	CADD_SSD	SSD_cases	3116
SUCLG2	10	0.00129729	0.000316412	0.0029834	85	CADD_SSD	SSD_cases	3116
TTC3	26	0.00040498	7.91127e-05	0.00123802	85	CADD_SSD	SSD_cases	3116
CEP152	35	0.000314408	8.7892e-05	0.000828007	85	CADD_SSD	SSD_controls	2853
CHMP4A	22	0.000644009	0.000202152	0.000975706	85	CADD_SSD	SSD_controls	2853
CIAO1	18	0.000605486	0.000149419	0.00182413	85	CADD_SSD	SSD_controls	2853
MAN2B1	30	0.000408993	0.000131838	0.0007342	85	CADD_SSD	SSD_controls	2853
MED20	7	0.00178797	0.000175784	0.00293434	85	CADD_SSD	SSD_controls	2853
NFKB2	22	0.000566504	7.91028e-05	0.00139011	85	CADD_SSD	SSD_controls	2853
NT5DC3	11	0.00110904	0.000140627	0.00264157	85	CADD_SSD	SSD_controls	2853
PIGO	23	0.000590023	0.000123049	0.00166538	85	CADD_SSD	SSD_controls	2853
PLEKHA7	28	0.000425648	8.7892e-05	0.00097675	85	CADD_SSD	SSD_controls	2853
PLXNA1	34	0.000348983	8.7892e-05	0.000777616	85	CADD_SSD	SSD_controls	2853
PRKDC	49	0.000233901	8.7892e-05	0.000447304	85	CADD_SSD	SSD_controls	2853
PSMD5	11	0.00142864	8.7892e-05	0.00221754	85	CADD_SSD	SSD_controls	2853
RELL1	14	0.00091535	0.000184576	0.00138959	85	CADD_SSD	SSD_controls	2853
SSH2	17	0.000771395	0.000210941	0.00163308	85	CADD_SSD	SSD_controls	2853
TRAPPC8	20	0.00055021	7.91028e-05	0.00140501	85	CADD_SSD	SSD_controls	2853
TSC22D4	13	0.000868122	0.000140627	0.00184968	85	CADD_SSD	SSD_controls	2853
TTBK1	22	0.000624833	0.000131838	0.00171756	85	CADD_SSD	SSD_controls	2853
VCAN	37	0.000314986	8.7892e-05	0.000518544	85	CADD_SSD	SSD_controls	2853
ANO8	49	9.61432e-05	5.27352e-05	0.00012888	86	CADD_SSD	SSD_cases_controls	5969
AP3S1	7	0.00104215	7.03136e-05	0.00258724	86	CADD_SSD	SSD_cases_controls	5969
ATP5MK	8	0.000760266	4.3946e-05	0.00193179	86	CADD_SSD	SSD_cases_controls	5969
CKAP2	15	0.000481648	0.000140627	0.000762117	86	CADD_SSD	SSD_cases_controls	5969
COQ6	24	0.000261479	5.27352e-05	0.000638766	86	CADD_SSD	SSD_cases_controls	5969
DAB2IP	40	0.000115578	5.27352e-05	0.000167706	86	CADD_SSD	SSD_cases_controls	5969
EPB41L5	28	0.000251121	6.15244e-05	0.000758204	86	CADD_SSD	SSD_cases_controls	5969
FBL	20	0.00031729	6.15254e-05	0.000676531	86	CADD_SSD	SSD_cases_controls	5969
FHDC1	24	0.000230718	5.27352e-05	0.000464134	86	CADD_SSD	SSD_cases_controls	5969
FRMPD4	30	0.000145902	5.27352e-05	0.000177004	86	CADD_SSD	SSD_cases_controls	5969
GART	34	0.000192328	8.7892e-05	0.000223818	86	CADD_SSD	SSD_cases_controls	5969
HADHA	29	0.00020791	0.000123049	0.000294932	86	CADD_SSD	SSD_cases_controls	5969
HSPA5	13	0.000616595	8.7892e-05	0.00129325	86	CADD_SSD	SSD_cases_controls	5969
HSPH1	18	0.000334966	5.27352e-05	0.000819047	86	CADD_SSD	SSD_cases_controls	5969
INTS13	12	0.000672374	6.15244e-05	0.00204225	86	CADD_SSD	SSD_cases_controls	5969
MAP2K3	12	0.000660655	0.000166995	0.00105122	86	CADD_SSD	SSD_cases_controls	5969
NLGN3	13	0.000450277	0.000140627	0.000873676	86	CADD_SSD	SSD_cases_controls	5969
PAOX	10	0.000666222	9.66826e-05	0.00170002	86	CADD_SSD	SSD_cases_controls	5969
PHAX	11	0.000592873	7.03136e-05	0.00166532	86	CADD_SSD	SSD_cases_controls	5969
PPP4R2	9	0.000783216	0.000175784	0.00183118	86	CADD_SSD	SSD_cases_controls	5969
PYCR1	20	0.000336634	8.78918e-05	0.000900278	86	CADD_SSD	SSD_cases_controls	5969
RASA1	27	0.000220707	8.7892e-05	0.000331035	86	CADD_SSD	SSD_cases_controls	5969
ROR1	31	0.000153102	7.03161e-05	0.000166837	86	CADD_SSD	SSD_cases_controls	5969
SHPRH	37	0.000166757	5.27352e-05	0.000276005	86	CADD_SSD	SSD_cases_controls	5969
SLC27A4	41	0.00012305	7.03136e-05	0.000147962	86	CADD_SSD	SSD_cases_controls	5969
THBS3	39	0.00012395	5.27352e-05	0.000191543	86	CADD_SSD	SSD_cases_controls	5969
ZC3H7B	35	0.000180807	5.27352e-05	0.000478176	86	CADD_SSD	SSD_cases_controls	5969
ZMYM2	25	0.000246802	3.51568e-05	0.000866877	86	CADD_SSD	SSD_cases_controls	5969
ZNF777	18	0.000348638	7.03136e-05	0.000812402	86	CADD_SSD	SSD_cases_controls	5969
APBA2	22	0.000612847	0.00010547	0.00125944	86	CADD_SSD	SSD_cases	3116
ASH1L	51	0.000173027	7.03136e-05	0.000323144	86	CADD_SSD	SSD_cases	3116
BRD8	26	0.000317087	3.51568e-05	0.000762773	86	CADD_SSD	SSD_cases	3116
CCS	34	0.000296765	7.03136e-05	0.000735138	86	CADD_SSD	SSD_cases	3116
HEXA	15	0.00087306	0.000228519	0.00221734	86	CADD_SSD	SSD_cases	3116
HSD17B4	18	0.00057911	0.000140627	0.000961154	86	CADD_SSD	SSD_cases	3116
MTUS2	26	0.00039281	5.27352e-05	0.000783752	86	CADD_SSD	SSD_cases	3116
NCKAP5L	25	0.000532981	0.000158206	0.00179594	86	CADD_SSD	SSD_cases	3116
OCRL	10	0.001009	7.9104e-05	0.00264241	86	CADD_SSD	SSD_cases	3116
PDHX	14	0.000801073	0.00010547	0.00246434	86	CADD_SSD	SSD_cases	3116
SEPTIN8	25	0.000394459	7.03136e-05	0.000980644	86	CADD_SSD	SSD_cases	3116
SIPA1	35	0.00031842	5.27352e-05	0.00071495	86	CADD_SSD	SSD_cases	3116
SLC5A6	25	0.000463367	8.7892e-05	0.00113129	86	CADD_SSD	SSD_cases	3116
TJP2	43	0.000209714	5.27352e-05	0.000494617	86	CADD_SSD	SSD_cases	3116
TRIO	49	0.000205919	0.00010547	0.000334337	86	CADD_SSD	SSD_cases	3116
ABL2	23	0.000444046	0.00010547	0.000821089	86	CADD_SSD	SSD_controls	2853
ALS2	37	0.000305009	8.7892e-05	0.000899368	86	CADD_SSD	SSD_controls	2853
ARHGEF12	29	0.000383694	0.00010547	0.00084447	86	CADD_SSD	SSD_controls	2853
ARVCF	17	0.00081276	0.000158206	0.00119461	86	CADD_SSD	SSD_controls	2853
GAA	26	0.000504365	0.00010547	0.00131351	86	CADD_SSD	SSD_controls	2853
INPPL1	36	0.000240241	7.03136e-05	0.000497396	86	CADD_SSD	SSD_controls	2853
IQGAP1	34	0.000300901	0.000123049	0.00074943	86	CADD_SSD	SSD_controls	2853
IQGAP2	41	0.000268821	8.7892e-05	0.000701797	86	CADD_SSD	SSD_controls	2853
KCTD16	14	0.000944211	7.91028e-05	0.00200267	86	CADD_SSD	SSD_controls	2853
LZTR1	49	0.000165381	7.03136e-05	0.00046682	86	CADD_SSD	SSD_controls	2853
MEAK7	17	0.000760007	0.000140627	0.00161073	86	CADD_SSD	SSD_controls	2853
NDUFAF7	26	0.000524648	8.7892e-05	0.00130425	86	CADD_SSD	SSD_controls	2853
PCK2	34	0.000365011	0.000140627	0.00068753	86	CADD_SSD	SSD_controls	2853
PPIC	8	0.00194681	0.000202152	0.0031277	86	CADD_SSD	SSD_controls	2853
PREB	23	0.000653459	0.000210941	0.00138639	86	CADD_SSD	SSD_controls	2853
PREX1	26	0.000406332	0.000114259	0.000931109	86	CADD_SSD	SSD_controls	2853
RSF1	27	0.00048894	0.000175784	0.000842932	86	CADD_SSD	SSD_controls	2853
SCAP	32	0.000419153	5.27352e-05	0.00136647	86	CADD_SSD	SSD_controls	2853
SCYL2	12	0.00108986	0.000228519	0.00247854	86	CADD_SSD	SSD_controls	2853
SIDT2	21	0.000597681	0.000105474	0.000987606	86	CADD_SSD	SSD_controls	2853
TAOK2	38	0.000264139	7.91028e-05	0.000645037	86	CADD_SSD	SSD_controls	2853
TXNDC12	15	0.000734781	7.03136e-05	0.00223712	86	CADD_SSD	SSD_controls	2853
ZFP64	20	0.000579209	0.000114259	0.00156816	86	CADD_SSD	SSD_controls	2853
ADNP	32	0.000158206	4.3946e-05	0.000439085	87	CADD_SSD	SSD_cases_controls	5969
ARSK	13	0.000446222	5.27352e-05	0.000782011	87	CADD_SSD	SSD_cases_controls	5969
BAD	27	0.000236983	7.03136e-05	0.000802207	87	CADD_SSD	SSD_cases_controls	5969
CASP9	22	0.000237309	5.27352e-05	0.000691611	87	CADD_SSD	SSD_cases_controls	5969
COPA	32	0.000223575	8.7892e-05	0.000345137	87	CADD_SSD	SSD_cases_controls	5969
CORO7	28	0.000257399	7.03136e-05	0.000947354	87	CADD_SSD	SSD_cases_controls	5969
DIXDC1	31	0.000191661	8.7892e-05	0.000405736	87	CADD_SSD	SSD_cases_controls	5969
LIG3	38	0.000144792	7.03148e-05	0.000261966	87	CADD_SSD	SSD_cases_controls	5969
NAXD	9	0.000757824	0.000193362	0.0010779	87	CADD_SSD	SSD_cases_controls	5969
PKD2	32	0.00018677	7.03136e-05	0.000389108	87	CADD_SSD	SSD_cases_controls	5969
POLA1	9	0.000859412	0.000123049	0.0019227	87	CADD_SSD	SSD_cases_controls	5969
RPAP3	7	0.000949235	0.000158206	0.00226471	87	CADD_SSD	SSD_cases_controls	5969
RPL18	13	0.000623357	8.7892e-05	0.00137364	87	CADD_SSD	SSD_cases_controls	5969
RPL22	15	0.000403131	0.00010547	0.000661219	87	CADD_SSD	SSD_cases_controls	5969
RRP15	12	0.000481941	7.03136e-05	0.00130254	87	CADD_SSD	SSD_cases_controls	5969
SGCE	32	0.000215336	7.91028e-05	0.000306263	87	CADD_SSD	SSD_cases_controls	5969
SHF	21	0.000276232	5.27352e-05	0.000605323	87	CADD_SSD	SSD_cases_controls	5969
SPTLC2	9	0.000736341	3.51568e-05	0.00209047	87	CADD_SSD	SSD_cases_controls	5969
TK1	20	0.000273344	6.15244e-05	0.000744664	87	CADD_SSD	SSD_cases_controls	5969
TLE1	16	0.000495491	0.000123049	0.00114429	87	CADD_SSD	SSD_cases_controls	5969
YIPF3	35	0.000193362	8.7892e-05	0.000318158	87	CADD_SSD	SSD_cases_controls	5969
ACTN4	23	0.000616019	5.27371e-05	0.00154347	87	CADD_SSD	SSD_cases	3116
ALDH4A1	26	0.000406335	7.91028e-05	0.000788644	87	CADD_SSD	SSD_cases	3116
CC2D1B	34	0.000278155	7.03136e-05	0.000661246	87	CADD_SSD	SSD_cases	3116
DGCR8	28	0.00039426	0.000131838	0.00112457	87	CADD_SSD	SSD_cases	3116
DLAT	17	0.000658673	7.03136e-05	0.00219945	87	CADD_SSD	SSD_cases	3116
ECEL1	27	0.000456392	7.03136e-05	0.000779639	87	CADD_SSD	SSD_cases	3116
EPHA6	15	0.000672667	0.000158206	0.00123695	87	CADD_SSD	SSD_cases	3116
FAM118B	23	0.000525824	8.7892e-05	0.00172939	87	CADD_SSD	SSD_cases	3116
FXR2	21	0.000643708	0.000123127	0.00149701	87	CADD_SSD	SSD_cases	3116
GIT1	30	0.000377358	5.27352e-05	0.00131626	87	CADD_SSD	SSD_cases	3116
IREB2	13	0.00107093	0.000193362	0.00230058	87	CADD_SSD	SSD_cases	3116
MTHFR	20	0.000682042	0.000123049	0.00147142	87	CADD_SSD	SSD_cases	3116
MVB12A	10	0.00129729	7.03136e-05	0.00305465	87	CADD_SSD	SSD_cases	3116
NSMAF	16	0.000667979	0.000149416	0.00131507	87	CADD_SSD	SSD_cases	3116
NUP133	17	0.000864458	0.000228519	0.00144351	87	CADD_SSD	SSD_cases	3116
PAN2	25	0.000479539	7.03136e-05	0.00161243	87	CADD_SSD	SSD_cases	3116
PIKFYVE	34	0.000333989	3.51568e-05	0.000805031	87	CADD_SSD	SSD_cases	3116
PLS1	12	0.00113967	0.000228519	0.0017498	87	CADD_SSD	SSD_cases	3116
PPM1G	31	0.000300536	0.00010547	0.0007674	87	CADD_SSD	SSD_cases	3116
PPP1R12B	23	0.000489902	0.00010547	0.00172531	87	CADD_SSD	SSD_cases	3116
RANGRF	15	0.000645713	0.000158206	0.00173868	87	CADD_SSD	SSD_cases	3116
SLC4A4	21	0.000708996	0.000263676	0.00116858	87	CADD_SSD	SSD_cases	3116
TAOK2	38	0.000270153	0.00010547	0.000644777	87	CADD_SSD	SSD_cases	3116
UNC45A	32	0.000312566	0.000123049	0.000562451	87	CADD_SSD	SSD_cases	3116
ZNF423	35	0.000273721	7.03136e-05	0.000473068	87	CADD_SSD	SSD_cases	3116
ZNF592	27	0.000505868	7.03136e-05	0.00117691	87	CADD_SSD	SSD_cases	3116
ALDH6A1	12	0.00107668	0.000140628	0.00257314	87	CADD_SSD	SSD_controls	2853
BAZ2B	30	0.000451179	0.000149416	0.000743976	87	CADD_SSD	SSD_controls	2853
CTTNBP2	33	0.00034411	0.000140627	0.000948715	87	CADD_SSD	SSD_controls	2853
DAP3	14	0.000873898	0.000228519	0.00171614	87	CADD_SSD	SSD_controls	2853
EMC7	10	0.00144143	9.66813e-05	0.00279862	87	CADD_SSD	SSD_controls	2853
FAM118B	25	0.000487273	5.27352e-05	0.00166174	87	CADD_SSD	SSD_controls	2853
IDH3A	8	0.00180398	0.000720713	0.00265579	87	CADD_SSD	SSD_controls	2853
KAT14	24	0.000528817	5.27352e-05	0.00129288	87	CADD_SSD	SSD_controls	2853
MAP2K7	34	0.000274534	6.15244e-05	0.000614521	87	CADD_SSD	SSD_controls	2853
MIEN1	10	0.00130608	0.00021973	0.00305853	87	CADD_SSD	SSD_controls	2853
NEK3	11	0.00137751	0.000351568	0.00258087	87	CADD_SSD	SSD_controls	2853
PLS1	15	0.000922281	0.000210941	0.00161553	87	CADD_SSD	SSD_controls	2853
PMM2	30	0.000471101	0.000228519	0.00109012	87	CADD_SSD	SSD_controls	2853
SEMA4F	19	0.000703137	0.000123049	0.00159909	87	CADD_SSD	SSD_controls	2853
USP28	20	0.000636339	0.000184573	0.00138819	87	CADD_SSD	SSD_controls	2853
ZNF532	23	0.00060913	0.000123049	0.00107263	87	CADD_SSD	SSD_controls	2853
ZNF592	21	0.000636171	8.7892e-05	0.00131141	87	CADD_SSD	SSD_controls	2853
ARHGAP17	19	0.000321962	0.00010547	0.000476459	88	CADD_SSD	SSD_cases_controls	5969
ATP8A2	34	0.000186643	7.03136e-05	0.000325	88	CADD_SSD	SSD_cases_controls	5969
ATRAID	11	0.000623235	0.00010547	0.00148592	88	CADD_SSD	SSD_cases_controls	5969
C19orf25	6	0.0010665	9.66813e-05	0.00240662	88	CADD_SSD	SSD_cases_controls	5969
CKAP5	43	0.000141445	8.7892e-05	0.000201886	88	CADD_SSD	SSD_cases_controls	5969
CRYZL1	8	0.000892103	0.000316411	0.00176717	88	CADD_SSD	SSD_cases_controls	5969
DDHD2	18	0.000389655	7.03136e-05	0.00114693	88	CADD_SSD	SSD_cases_controls	5969
FBXL6	15	0.000403131	5.27352e-05	0.00121806	88	CADD_SSD	SSD_cases_controls	5969
FGB	8	0.000806409	5.27352e-05	0.00199552	88	CADD_SSD	SSD_cases_controls	5969
FKBP15	35	0.00015469	7.03136e-05	0.000198044	88	CADD_SSD	SSD_cases_controls	5969
LARP4B	22	0.00027087	0.000149416	0.000454153	88	CADD_SSD	SSD_cases_controls	5969
MORC3	16	0.000453742	0.000175784	0.00113782	88	CADD_SSD	SSD_cases_controls	5969
NDUFV3	12	0.00055079	7.91028e-05	0.0014379	88	CADD_SSD	SSD_cases_controls	5969
OSBPL8	22	0.000253289	5.27352e-05	0.000603538	88	CADD_SSD	SSD_cases_controls	5969
PPM1E	16	0.000373541	3.51568e-05	0.0011033	88	CADD_SSD	SSD_cases_controls	5969
PTBP1	20	0.000298835	5.27352e-05	0.000951613	88	CADD_SSD	SSD_cases_controls	5969
SBDS	9	0.000750011	5.27352e-05	0.00129881	88	CADD_SSD	SSD_cases_controls	5969
SV2C	27	0.000186852	5.27352e-05	0.000316079	88	CADD_SSD	SSD_cases_controls	5969
TOM1L2	16	0.000402109	7.03136e-05	0.000902602	88	CADD_SSD	SSD_cases_controls	5969
TRAPPC14	23	0.000288898	3.5158e-05	0.000594599	88	CADD_SSD	SSD_cases_controls	5969
TYK2	38	0.000162369	6.15244e-05	0.000266415	88	CADD_SSD	SSD_cases_controls	5969
VIRMA	41	0.000158206	7.03136e-05	0.000214464	88	CADD_SSD	SSD_cases_controls	5969
ZBTB9	23	0.000284319	5.27352e-05	0.00078456	88	CADD_SSD	SSD_cases_controls	5969
ADAMTS5	19	0.000623571	5.27352e-05	0.00195451	88	CADD_SSD	SSD_cases	3116
AK2	11	0.00118095	0.00010547	0.00251051	88	CADD_SSD	SSD_cases	3116
BUD13	16	0.000736097	0.000210941	0.00151299	88	CADD_SSD	SSD_cases	3116
CLSTN2	28	0.000431926	7.03136e-05	0.00132153	88	CADD_SSD	SSD_cases	3116
FLOT1	16	0.000686657	0.000131838	0.00199937	88	CADD_SSD	SSD_cases	3116
IGHMBP2	36	0.000314458	9.6681e-05	0.000847363	88	CADD_SSD	SSD_cases	3116
INPP5D	15	0.000753528	5.27352e-05	0.0022192	88	CADD_SSD	SSD_cases	3116
JARID2	39	0.000264128	0.00010547	0.000438524	88	CADD_SSD	SSD_cases	3116
LZTS1	17	0.000823084	0.000158206	0.00140509	88	CADD_SSD	SSD_cases	3116
MAGI1	45	0.000205472	0.000123049	0.000244547	88	CADD_SSD	SSD_cases	3116
MEAK7	15	0.000819154	7.03161e-05	0.00171379	88	CADD_SSD	SSD_cases	3116
MED22	16	0.000620738	0.000123049	0.00196619	88	CADD_SSD	SSD_cases	3116
MED25	18	0.000852567	7.91028e-05	0.00211402	88	CADD_SSD	SSD_cases	3116
NSUN5	19	0.000742918	0.00010547	0.00105457	88	CADD_SSD	SSD_cases	3116
NT5DC3	13	0.000942473	0.00010547	0.00244547	88	CADD_SSD	SSD_cases	3116
PRDM10	24	0.000603525	0.000123049	0.00130286	88	CADD_SSD	SSD_cases	3116
PRKD2	13	0.000872159	8.78951e-05	0.00235297	88	CADD_SSD	SSD_cases	3116
RFX3	7	0.00185075	3.51568e-05	0.00347051	88	CADD_SSD	SSD_cases	3116
SEMA4G	41	0.000240096	8.7892e-05	0.00035608	88	CADD_SSD	SSD_cases	3116
TCERG1	32	0.000379584	9.6681e-05	0.00103679	88	CADD_SSD	SSD_cases	3116
WDR3	24	0.000462898	5.27352e-05	0.0014024	88	CADD_SSD	SSD_cases	3116
YLPM1	49	0.000198385	7.03136e-05	0.000302558	88	CADD_SSD	SSD_cases	3116
ZNF521	18	0.000557637	0.000166994	0.000973943	88	CADD_SSD	SSD_cases	3116
ARHGAP1	23	0.00058391	8.7892e-05	0.00205615	88	CADD_SSD	SSD_controls	2853
BACH1	34	0.000299868	5.27352e-05	0.000775903	88	CADD_SSD	SSD_controls	2853
CASZ1	26	0.00048273	0.000149416	0.00148313	88	CADD_SSD	SSD_controls	2853
DOCK9	38	0.000324738	8.7892e-05	0.000632766	88	CADD_SSD	SSD_controls	2853
EIF5B	17	0.000842729	0.000175784	0.0019574	88	CADD_SSD	SSD_controls	2853
ESYT2	20	0.000616123	8.7892e-05	0.00162664	88	CADD_SSD	SSD_controls	2853
GTF2E2	8	0.00152493	6.15244e-05	0.00264631	88	CADD_SSD	SSD_controls	2853
IGHMBP2	31	0.000371982	0.000123049	0.000904279	88	CADD_SSD	SSD_controls	2853
NYAP2	12	0.00140774	0.00010547	0.00233142	88	CADD_SSD	SSD_controls	2853
PHYH	9	0.0015469	0.00054493	0.00256386	88	CADD_SSD	SSD_controls	2853
PLCL1	20	0.000652158	0.000158206	0.0010374	88	CADD_SSD	SSD_controls	2853
PLEKHG3	24	0.000650414	0.000131838	0.00154389	88	CADD_SSD	SSD_controls	2853
POLR3C	13	0.00120762	0.000175784	0.00207058	88	CADD_SSD	SSD_controls	2853
PZP	20	0.000812122	9.6681e-05	0.00229806	88	CADD_SSD	SSD_controls	2853
RIMS2	27	0.000425788	7.03136e-05	0.00117372	88	CADD_SSD	SSD_controls	2853
SEC24C	35	0.000386728	8.7892e-05	0.000898303	88	CADD_SSD	SSD_controls	2853
SYNM	28	0.000449505	0.000131838	0.000867193	88	CADD_SSD	SSD_controls	2853
TBC1D1	24	0.000532479	0.00010547	0.00169574	88	CADD_SSD	SSD_controls	2853
ABHD14B	28	0.000249237	6.15244e-05	0.000731785	89	CADD_SSD	SSD_cases_controls	5969
AKAP5	7	0.00110995	0.000140627	0.0023322	89	CADD_SSD	SSD_cases_controls	5969
ANKRD52	44	0.000123049	6.15244e-05	0.000151785	89	CADD_SSD	SSD_cases_controls	5969
AP4S1	46	0.000134131	5.27352e-05	0.000255472	89	CADD_SSD	SSD_cases_controls	5969
AURKB	19	0.000317337	0.000123049	0.000703564	89	CADD_SSD	SSD_cases_controls	5969
BAHD1	45	0.000111331	5.27352e-05	0.000175226	89	CADD_SSD	SSD_cases_controls	5969
BRIX1	20	0.000370907	5.27352e-05	0.00101173	89	CADD_SSD	SSD_cases_controls	5969
BUB1B	22	0.000294838	7.91028e-05	0.000667162	89	CADD_SSD	SSD_cases_controls	5969
CCDC9	27	0.000248857	7.0497e-05	0.000518923	89	CADD_SSD	SSD_cases_controls	5969
CDC42BPA	45	0.000129299	7.03136e-05	0.000197464	89	CADD_SSD	SSD_cases_controls	5969
DPM1	27	0.000235681	5.27371e-05	0.00055537	89	CADD_SSD	SSD_cases_controls	5969
DSCC1	11	0.000651999	7.03136e-05	0.00187474	89	CADD_SSD	SSD_cases_controls	5969
EARS2	28	0.000227268	3.51574e-05	0.000596303	89	CADD_SSD	SSD_cases_controls	5969
ELOVL4	7	0.00101955	5.27352e-05	0.00242832	89	CADD_SSD	SSD_cases_controls	5969
FAM193A	32	0.000243351	5.27352e-05	0.000808361	89	CADD_SSD	SSD_cases_controls	5969
GRIK3	32	0.000185123	5.27352e-05	0.000650178	89	CADD_SSD	SSD_cases_controls	5969
H1-1	27	0.000224614	8.7892e-05	0.000307161	89	CADD_SSD	SSD_cases_controls	5969
H3C1	27	0.000224614	8.7892e-05	0.000307161	89	CADD_SSD	SSD_cases_controls	5969
HSPA1L	29	0.000210335	5.27519e-05	0.000428203	89	CADD_SSD	SSD_cases_controls	5969
MECP2	22	0.000259683	7.91052e-05	0.000408702	89	CADD_SSD	SSD_cases_controls	5969
MPND	26	0.000285987	7.03136e-05	0.00109343	89	CADD_SSD	SSD_cases_controls	5969
NEDD4L	19	0.000412629	7.03136e-05	0.000872299	89	CADD_SSD	SSD_cases_controls	5969
NPTXR	15	0.000516805	7.03136e-05	0.0016006	89	CADD_SSD	SSD_cases_controls	5969
PELP1	39	0.00016046	3.51716e-05	0.000348645	89	CADD_SSD	SSD_cases_controls	5969
PITX2	9	0.000896498	7.03136e-05	0.00213337	89	CADD_SSD	SSD_cases_controls	5969
PLCB3	31	0.000200735	5.27352e-05	0.000751165	89	CADD_SSD	SSD_cases_controls	5969
RAB24	22	0.000318009	3.51568e-05	0.0010007	89	CADD_SSD	SSD_cases_controls	5969
RPF1	14	0.000587621	0.00010547	0.00123542	89	CADD_SSD	SSD_cases_controls	5969
SP4	17	0.000371214	3.51568e-05	0.000953534	89	CADD_SSD	SSD_cases_controls	5969
TBC1D9	29	0.000230944	5.27352e-05	0.000689181	89	CADD_SSD	SSD_cases_controls	5969
TGM2	39	0.00014829	7.03136e-05	0.00030264	89	CADD_SSD	SSD_cases_controls	5969
VPS26B	24	0.000245365	7.03136e-05	0.000750018	89	CADD_SSD	SSD_cases_controls	5969
WRNIP1	16	0.000462532	5.27352e-05	0.000878913	89	CADD_SSD	SSD_cases_controls	5969
YTHDF2	16	0.000387824	3.51568e-05	0.00138742	89	CADD_SSD	SSD_cases_controls	5969
ZC3H15	2	0.00370904	0.00370904	0.00522052	89	CADD_SSD	SSD_cases_controls	5969
ANKRD17	31	0.000369154	5.27352e-05	0.00110688	89	CADD_SSD	SSD_cases	3116
ARID1A	39	0.000289818	5.27352e-05	0.000723314	89	CADD_SSD	SSD_cases	3116
BPTF	27	0.00044597	7.03136e-05	0.000967759	89	CADD_SSD	SSD_cases	3116
CCDC28B	18	0.000691419	6.15244e-05	0.00139575	89	CADD_SSD	SSD_cases	3116
CEMIP2	30	0.000412506	7.03136e-05	0.00138062	89	CADD_SSD	SSD_cases	3116
CPSF4	11	0.00122729	7.03136e-05	0.0026845	89	CADD_SSD	SSD_cases	3116
CPT2	30	0.000515633	0.000210941	0.00085543	89	CADD_SSD	SSD_cases	3116
ITGA9	29	0.000457039	0.000123049	0.00124828	89	CADD_SSD	SSD_cases	3116
LIMD1	15	0.000884802	8.7892e-05	0.00246238	89	CADD_SSD	SSD_cases	3116
MIEN1	18	0.000734387	5.27352e-05	0.00232006	89	CADD_SSD	SSD_cases	3116
MPDU1	23	0.000591555	0.000123127	0.00143721	89	CADD_SSD	SSD_cases	3116
OTUD4	18	0.000705089	0.000114259	0.00151958	89	CADD_SSD	SSD_cases	3116
PCK2	32	0.00038288	0.000123049	0.000709469	89	CADD_SSD	SSD_cases	3116
PLXNC1	12	0.00118508	0.000263676	0.00281179	89	CADD_SSD	SSD_cases	3116
POLD1	23	0.000517417	0.000123049	0.00117915	89	CADD_SSD	SSD_cases	3116
PRAF2	21	0.000549117	0.000193362	0.00123106	89	CADD_SSD	SSD_cases	3116
PRKDC	41	0.000273109	0.000123049	0.000478105	89	CADD_SSD	SSD_cases	3116
RICTOR	20	0.000628428	6.15244e-05	0.00116021	89	CADD_SSD	SSD_cases	3116
RIMS2	28	0.000420626	7.03136e-05	0.0011518	89	CADD_SSD	SSD_cases	3116
STAG2	16	0.000709772	7.91028e-05	0.00236058	89	CADD_SSD	SSD_cases	3116
XRCC1	18	0.000792005	0.000131838	0.00206224	89	CADD_SSD	SSD_cases	3116
XRN2	17	0.000741395	0.00010547	0.00157225	89	CADD_SSD	SSD_cases	3116
ATF7IP	23	0.000605308	8.7892e-05	0.00137491	89	CADD_SSD	SSD_controls	2853
CACNA1G	45	0.000225397	7.03136e-05	0.000460777	89	CADD_SSD	SSD_controls	2853
CC2D1A	31	0.000386159	0.000123049	0.00111835	89	CADD_SSD	SSD_controls	2853
CEP78	16	0.000994278	0.000193362	0.00199556	89	CADD_SSD	SSD_controls	2853
CNOT3	21	0.000576738	0.00010547	0.00127931	89	CADD_SSD	SSD_controls	2853
CNTROB	39	0.000356977	0.000123049	0.000612704	89	CADD_SSD	SSD_controls	2853
DCAKD	10	0.00152053	0.000193362	0.00227615	89	CADD_SSD	SSD_controls	2853
FCHO1	20	0.000685557	7.9104e-05	0.00168807	89	CADD_SSD	SSD_controls	2853
FOXK1	15	0.00102425	0.000123049	0.0016648	89	CADD_SSD	SSD_controls	2853
FXR2	21	0.000643708	8.7892e-05	0.00149681	89	CADD_SSD	SSD_controls	2853
LLGL2	28	0.000412465	7.03136e-05	0.000879901	89	CADD_SSD	SSD_controls	2853
NDRG2	29	0.000453407	0.00010547	0.000924631	89	CADD_SSD	SSD_controls	2853
NT5DC1	29	0.000486143	8.7892e-05	0.00134881	89	CADD_SSD	SSD_controls	2853
PASK	35	0.000377182	0.00010547	0.000732935	89	CADD_SSD	SSD_controls	2853
RNASEL	15	0.000726574	7.03136e-05	0.0016375	89	CADD_SSD	SSD_controls	2853
SETD2	35	0.000346043	7.03136e-05	0.000676184	89	CADD_SSD	SSD_controls	2853
SNTB1	11	0.00128003	0.000123049	0.00292714	89	CADD_SSD	SSD_controls	2853
SREBF2	29	0.000487953	8.7892e-05	0.00158915	89	CADD_SSD	SSD_controls	2853
XPNPEP3	17	0.000836528	0.00010547	0.00147276	89	CADD_SSD	SSD_controls	2853
ZC3H18	28	0.000492196	0.000140628	0.00108719	89	CADD_SSD	SSD_controls	2853
ABHD12	32	0.000198856	6.15254e-05	0.000367602	90	CADD_SSD	SSD_cases_controls	5969
AMBRA1	30	0.000212113	6.15244e-05	0.000461306	90	CADD_SSD	SSD_cases_controls	5969
ANLN	23	0.000319469	8.7892e-05	0.000718033	90	CADD_SSD	SSD_cases_controls	5969
AP2M1	33	0.000223725	5.27352e-05	0.000834584	90	CADD_SSD	SSD_cases_controls	5969
ARID5B	27	0.000238285	3.51568e-05	0.000662124	90	CADD_SSD	SSD_cases_controls	5969
CNTN4	40	0.000149856	7.03136e-05	0.000328356	90	CADD_SSD	SSD_cases_controls	5969
COA3	21	0.000380865	3.5158e-05	0.00121743	90	CADD_SSD	SSD_cases_controls	5969
DENND2B	47	0.000112951	3.51568e-05	0.000165864	90	CADD_SSD	SSD_cases_controls	5969
DLG3	10	0.000725988	7.03136e-05	0.0020071	90	CADD_SSD	SSD_cases_controls	5969
ERC1	42	0.000164065	5.27352e-05	0.000360243	90	CADD_SSD	SSD_cases_controls	5969
GRN	29	0.000258221	5.27352e-05	0.000688595	90	CADD_SSD	SSD_cases_controls	5969
HNF1A	36	0.000167485	6.15244e-05	0.00025548	90	CADD_SSD	SSD_cases_controls	5969
IMP3	20	0.000319928	3.5158e-05	0.00102413	90	CADD_SSD	SSD_cases_controls	5969
ITSN1	38	0.000152192	4.3946e-05	0.000329604	90	CADD_SSD	SSD_cases_controls	5969
KSR1	25	0.000314307	0.00010547	0.000652682	90	CADD_SSD	SSD_cases_controls	5969
MAPKAP1	25	0.000279848	3.51568e-05	0.00100436	90	CADD_SSD	SSD_cases_controls	5969
MBOAT7	16	0.000429573	0.000123049	0.000672405	90	CADD_SSD	SSD_cases_controls	5969
MDM1	14	0.000507262	0.000140627	0.001026	90	CADD_SSD	SSD_cases_controls	5969
NARS1	17	0.000507706	5.27352e-05	0.00132047	90	CADD_SSD	SSD_cases_controls	5969
PGM2L1	13	0.000534122	5.27352e-05	0.00101486	90	CADD_SSD	SSD_cases_controls	5969
PISD	31	0.000193363	0.00010547	0.000448416	90	CADD_SSD	SSD_cases_controls	5969
PRPF40A	22	0.000286049	7.03136e-05	0.000765653	90	CADD_SSD	SSD_cases_controls	5969
RAD1	19	0.000391354	3.5158e-05	0.00103582	90	CADD_SSD	SSD_cases_controls	5969
RTRAF	27	0.00025391	8.7892e-05	0.000395846	90	CADD_SSD	SSD_cases_controls	5969
SCARF2	13	0.000569269	3.51568e-05	0.0018946	90	CADD_SSD	SSD_cases_controls	5969
SGIP1	29	0.000209728	8.7892e-05	0.00030846	90	CADD_SSD	SSD_cases_controls	5969
TEX2	28	0.000215963	6.15254e-05	0.000350356	90	CADD_SSD	SSD_cases_controls	5969
TRIM4	27	0.00026563	8.7892e-05	0.000404167	90	CADD_SSD	SSD_cases_controls	5969
ADAM15	34	0.000321582	9.6681e-05	0.000572125	90	CADD_SSD	SSD_cases	3116
ADCY9	29	0.000430368	5.27352e-05	0.00149696	90	CADD_SSD	SSD_cases	3116
AGT	21	0.000632854	0.000193362	0.00133737	90	CADD_SSD	SSD_cases	3116
ATG13	41	0.000234093	8.7892e-05	0.000344744	90	CADD_SSD	SSD_cases	3116
CALR	19	0.000704986	0.000140627	0.00163038	90	CADD_SSD	SSD_cases	3116
CHD2	24	0.00050832	8.7892e-05	0.00167101	90	CADD_SSD	SSD_cases	3116
DNMBP	38	0.000285418	7.91028e-05	0.000505809	90	CADD_SSD	SSD_cases	3116
DVL2	42	0.000231871	8.7892e-05	0.000473735	90	CADD_SSD	SSD_cases	3116
EIF6	22	0.000584082	6.15244e-05	0.00141782	90	CADD_SSD	SSD_cases	3116
FBXO41	45	0.000232036	0.00010547	0.000378364	90	CADD_SSD	SSD_cases	3116
GADD45GIP1	15	0.000902357	8.7892e-05	0.00200113	90	CADD_SSD	SSD_cases	3116
GLE1	24	0.000624033	0.000166995	0.00198912	90	CADD_SSD	SSD_cases	3116
MAPT	24	0.000539804	0.00010547	0.000926188	90	CADD_SSD	SSD_cases	3116
MRPL43	43	0.000235878	8.7892e-05	0.000348674	90	CADD_SSD	SSD_cases	3116
MRPS18B	11	0.00102434	0.000123049	0.00290973	90	CADD_SSD	SSD_cases	3116
MTMR14	21	0.000574228	0.000140627	0.00122724	90	CADD_SSD	SSD_cases	3116
RAD23A	15	0.000902357	8.7892e-05	0.00200113	90	CADD_SSD	SSD_cases	3116
SAMD14	12	0.00106496	0.000272466	0.00269999	90	CADD_SSD	SSD_cases	3116
SHANK2	34	0.000341228	0.00010547	0.000855479	90	CADD_SSD	SSD_cases	3116
SPAG5	25	0.000470398	0.00010547	0.000983204	90	CADD_SSD	SSD_cases	3116
TOX4	20	0.000628432	0.000140628	0.000808487	90	CADD_SSD	SSD_cases	3116
ARHGEF11	32	0.000307622	5.27352e-05	0.000850833	90	CADD_SSD	SSD_controls	2853
ARID1A	37	0.000311185	8.7892e-05	0.000737104	90	CADD_SSD	SSD_controls	2853
BPTF	26	0.000496251	0.000123049	0.00097337	90	CADD_SSD	SSD_controls	2853
CLEC16A	26	0.000406331	7.91028e-05	0.00103055	90	CADD_SSD	SSD_controls	2853
DOCK7	35	0.000363621	0.00010547	0.000817367	90	CADD_SSD	SSD_controls	2853
FAM162A	16	0.000687755	7.91028e-05	0.00185414	90	CADD_SSD	SSD_controls	2853
ITGA9	19	0.000680932	0.000193362	0.00150601	90	CADD_SSD	SSD_controls	2853
LIPE	34	0.000395516	0.000114259	0.000897561	90	CADD_SSD	SSD_controls	2853
MMP15	33	0.000392584	5.27352e-05	0.0015295	90	CADD_SSD	SSD_controls	2853
PHF1	24	0.000548603	7.91028e-05	0.00142257	90	CADD_SSD	SSD_controls	2853
PIK3CD	29	0.000482498	0.000140627	0.00133417	90	CADD_SSD	SSD_controls	2853
PPFIA3	24	0.000522957	7.91028e-05	0.00112626	90	CADD_SSD	SSD_controls	2853
PSMD8	24	0.000614516	7.03136e-05	0.00179619	90	CADD_SSD	SSD_controls	2853
SYNRG	20	0.000656553	0.000131838	0.00188191	90	CADD_SSD	SSD_controls	2853
TBC1D5	19	0.000771658	0.000158206	0.00106295	90	CADD_SSD	SSD_controls	2853
TOR1AIP2	11	0.00149649	0.00010547	0.00245893	90	CADD_SSD	SSD_controls	2853
UBE2O	24	0.000536878	7.03136e-05	0.00103791	90	CADD_SSD	SSD_controls	2853
ZNF740	15	0.000952749	0.000123049	0.00156533	90	CADD_SSD	SSD_controls	2853
ADAL	23	0.000327118	0.000123049	0.000737913	91	CADD_SSD	SSD_cases_controls	5969
ARFIP1	9	0.000904312	3.51568e-05	0.00169882	91	CADD_SSD	SSD_cases_controls	5969
BRD4	46	0.000123051	5.27352e-05	0.000305795	91	CADD_SSD	SSD_cases_controls	5969
CAAP1	9	0.000826185	0.000140627	0.00193303	91	CADD_SSD	SSD_cases_controls	5969
CCDC6	8	0.000876723	0.000140628	0.00184425	91	CADD_SSD	SSD_cases_controls	5969
CCNH	37	0.000163907	5.27352e-05	0.000283445	91	CADD_SSD	SSD_cases_controls	5969
COASY	21	0.000301357	7.03136e-05	0.000597376	91	CADD_SSD	SSD_cases_controls	5969
DYRK1B	27	0.000251316	5.27371e-05	0.000512139	91	CADD_SSD	SSD_cases_controls	5969
FAM171A1	28	0.000219103	7.03136e-05	0.000328985	91	CADD_SSD	SSD_cases_controls	5969
GSTM4	11	0.000624832	0.000123049	0.0013025	91	CADD_SSD	SSD_cases_controls	5969
IKBIP	18	0.000353521	7.03136e-05	0.00102428	91	CADD_SSD	SSD_cases_controls	5969
KBTBD4	23	0.000301126	8.7892e-05	0.000762114	91	CADD_SSD	SSD_cases_controls	5969
KCNA10	19	0.000352493	7.03136e-05	0.000588357	91	CADD_SSD	SSD_cases_controls	5969
KIDINS220	46	0.000134131	5.27352e-05	0.000269671	91	CADD_SSD	SSD_cases_controls	5969
KNTC1	40	0.000143265	7.03136e-05	0.000164688	91	CADD_SSD	SSD_cases_controls	5969
LIMCH1	34	0.000236791	5.27352e-05	0.000458597	91	CADD_SSD	SSD_cases_controls	5969
NCOA1	41	0.000156919	8.7892e-05	0.000209596	91	CADD_SSD	SSD_cases_controls	5969
NEK4	28	0.000219731	5.27352e-05	0.000703503	91	CADD_SSD	SSD_cases_controls	5969
NNT	25	0.000278442	3.51568e-05	0.000659478	91	CADD_SSD	SSD_cases_controls	5969
NOL7	14	0.000495962	8.78918e-05	0.000999086	91	CADD_SSD	SSD_cases_controls	5969
PJA2	13	0.000554396	0.00010547	0.00102128	91	CADD_SSD	SSD_cases_controls	5969
PLBD1	19	0.000428358	7.03136e-05	0.00129693	91	CADD_SSD	SSD_cases_controls	5969
POC1A	11	0.000552922	0.00010547	0.00104893	91	CADD_SSD	SSD_cases_controls	5969
PTPRM	38	0.00016792	9.6681e-05	0.00027889	91	CADD_SSD	SSD_cases_controls	5969
RAP1GDS1	17	0.00034433	7.03136e-05	0.000796479	91	CADD_SSD	SSD_cases_controls	5969
ROGDI	9	0.000851575	8.7892e-05	0.0023049	91	CADD_SSD	SSD_cases_controls	5969
SETMAR	29	0.000197606	3.5158e-05	0.000459391	91	CADD_SSD	SSD_cases_controls	5969
SIN3A	35	0.000161721	3.5158e-05	0.000411539	91	CADD_SSD	SSD_cases_controls	5969
SNAP47	14	0.000526113	7.9104e-05	0.00162177	91	CADD_SSD	SSD_cases_controls	5969
SPOCK2	15	0.000411335	0.000228519	0.000492681	91	CADD_SSD	SSD_cases_controls	5969
STAT2	22	0.000322004	4.3946e-05	0.00116481	91	CADD_SSD	SSD_cases_controls	5969
TDRKH	15	0.000498055	0.000123049	0.000953633	91	CADD_SSD	SSD_cases_controls	5969
TOR1AIP1	16	0.000425681	5.27362e-05	0.000963569	91	CADD_SSD	SSD_cases_controls	5969
TRIM21	16	0.000462532	5.27352e-05	0.00106597	91	CADD_SSD	SSD_cases_controls	5969
TRIT1	18	0.000365242	0.000123049	0.000506701	91	CADD_SSD	SSD_cases_controls	5969
TUBB6	15	0.000451179	0.00010547	0.000960046	91	CADD_SSD	SSD_cases_controls	5969
UACA	32	0.000169741	4.3946e-05	0.0003448	91	CADD_SSD	SSD_cases_controls	5969
USP33	18	0.000354498	4.3946e-05	0.00108691	91	CADD_SSD	SSD_cases_controls	5969
AAMP	31	0.000360074	0.00010547	0.00120124	91	CADD_SSD	SSD_cases	3116
ATF7IP	23	0.000634351	8.78951e-05	0.00136471	91	CADD_SSD	SSD_cases	3116
BABAM1	21	0.00051982	0.000123053	0.00131639	91	CADD_SSD	SSD_cases	3116
CD2BP2	24	0.000594004	7.91028e-05	0.0015653	91	CADD_SSD	SSD_cases	3116
COL4A1	37	0.000356319	0.000123049	0.00121785	91	CADD_SSD	SSD_cases	3116
DOCK7	41	0.000307836	7.03136e-05	0.000765358	91	CADD_SSD	SSD_cases	3116
HEATR5A	34	0.000302452	8.78918e-05	0.000566304	91	CADD_SSD	SSD_cases	3116
HTRA2	31	0.000372549	8.7892e-05	0.000685189	91	CADD_SSD	SSD_cases	3116
NTAN1	15	0.000858998	5.27352e-05	0.00205547	91	CADD_SSD	SSD_cases	3116
NUDC	27	0.000427743	7.03136e-05	0.00154925	91	CADD_SSD	SSD_cases	3116
PITPNM2	36	0.000325689	8.7892e-05	0.000815038	91	CADD_SSD	SSD_cases	3116
SYMPK	27	0.000429695	3.51568e-05	0.00183773	91	CADD_SSD	SSD_cases	3116
WASHC5	29	0.000403091	0.000123049	0.00116407	91	CADD_SSD	SSD_cases	3116
WDR11	32	0.000332342	8.7892e-05	0.000804086	91	CADD_SSD	SSD_cases	3116
WDR12	15	0.000882436	3.51568e-05	0.0016536	91	CADD_SSD	SSD_cases	3116
ABCD4	21	0.000624456	0.000123049	0.00137798	91	CADD_SSD	SSD_controls	2853
CLSTN1	33	0.000398444	0.000123049	0.00123294	91	CADD_SSD	SSD_controls	2853
EIF6	21	0.000635334	0.000158206	0.00143771	91	CADD_SSD	SSD_controls	2853
ERN1	13	0.000842411	5.27352e-05	0.00266177	91	CADD_SSD	SSD_controls	2853
INTS10	15	0.000958608	0.00010547	0.00171761	91	CADD_SSD	SSD_controls	2853
IPO13	23	0.000475381	0.000140627	0.000743741	91	CADD_SSD	SSD_controls	2853
MCM7	47	0.000227024	0.00010547	0.000464501	91	CADD_SSD	SSD_controls	2853
NEDD4	22	0.000662386	0.000123049	0.00198805	91	CADD_SSD	SSD_controls	2853
NSUN5	23	0.000640465	0.00010547	0.000981472	91	CADD_SSD	SSD_controls	2853
NUP214	33	0.000306823	0.000140627	0.000780906	91	CADD_SSD	SSD_controls	2853
PEPD	30	0.000414851	9.66826e-05	0.00139369	91	CADD_SSD	SSD_controls	2853
PNPLA8	20	0.000928145	9.6681e-05	0.00175311	91	CADD_SSD	SSD_controls	2853
PTPRG	46	0.00023922	0.000114259	0.000337934	91	CADD_SSD	SSD_controls	2853
RFX5	13	0.00100332	0.000123049	0.00264607	91	CADD_SSD	SSD_controls	2853
SMG5	28	0.000455157	7.91026e-05	0.00101649	91	CADD_SSD	SSD_controls	2853
SMPD2	26	0.000396867	6.15262e-05	0.000912793	91	CADD_SSD	SSD_controls	2853
TOX4	17	0.000728992	0.000580087	0.000839202	91	CADD_SSD	SSD_controls	2853
NBPF9	2	0.00643369	0.00643369	0.00198877	91	LOF_SSD	SSD_cases	3116
AHSA1	12	0.000566904	0.000114259	0.00125103	92	CADD_SSD	SSD_cases_controls	5969
ATAD5	21	0.000302205	3.51568e-05	0.00101047	92	CADD_SSD	SSD_cases_controls	5969
C1GALT1C1	5	0.00166995	0.000175784	0.00346047	92	CADD_SSD	SSD_cases_controls	5969
CLSTN3	37	0.000194312	5.27352e-05	0.000499103	92	CADD_SSD	SSD_cases_controls	5969
CTSB	39	0.00017939	7.03136e-05	0.000363936	92	CADD_SSD	SSD_cases_controls	5969
FBXO10	40	0.000152054	7.03136e-05	0.000230355	92	CADD_SSD	SSD_cases_controls	5969
GALT	23	0.000298069	5.27352e-05	0.000703146	92	CADD_SSD	SSD_cases_controls	5969
H4C1	29	0.000217003	8.7892e-05	0.000298104	92	CADD_SSD	SSD_cases_controls	5969
HDLBP	44	0.000119853	3.51568e-05	0.000189487	92	CADD_SSD	SSD_cases_controls	5969
INTS4	29	0.000200636	7.03136e-05	0.000567364	92	CADD_SSD	SSD_cases_controls	5969
LRCH4	43	0.000114055	5.27352e-05	0.000150502	92	CADD_SSD	SSD_cases_controls	5969
LRRC7	39	0.000146938	7.03136e-05	0.000238598	92	CADD_SSD	SSD_cases_controls	5969
MFN2	26	0.000291396	4.3946e-05	0.000608246	92	CADD_SSD	SSD_cases_controls	5969
MYO16	38	0.00016792	7.03136e-05	0.000348459	92	CADD_SSD	SSD_cases_controls	5969
NOLC1	39	0.000164967	5.27352e-05	0.000312314	92	CADD_SSD	SSD_cases_controls	5969
POLR2J	23	0.000351568	8.7892e-05	0.000750706	92	CADD_SSD	SSD_cases_controls	5969
PWWP2A	18	0.000375007	7.91028e-05	0.00111453	92	CADD_SSD	SSD_cases_controls	5969
RABL6	22	0.00031961	5.27352e-05	0.000907641	92	CADD_SSD	SSD_cases_controls	5969
SNX14	14	0.00051103	7.91028e-05	0.000930558	92	CADD_SSD	SSD_cases_controls	5969
STK3	21	0.000336503	7.03161e-05	0.000721259	92	CADD_SSD	SSD_cases_controls	5969
TRAPPC1	28	0.000276232	7.03136e-05	0.000531371	92	CADD_SSD	SSD_cases_controls	5969
ALDH6A1	16	0.00083827	6.15244e-05	0.00224694	92	CADD_SSD	SSD_cases	3116
ALPL	19	0.000742027	0.000140627	0.00206493	92	CADD_SSD	SSD_cases	3116
ATP6V0A2	15	0.000869545	0.000228519	0.0013563	92	CADD_SSD	SSD_cases	3116
BCAR3	20	0.000581845	0.00021094	0.000689163	92	CADD_SSD	SSD_cases	3116
C7orf50	24	0.000578638	7.03136e-05	0.00136096	92	CADD_SSD	SSD_cases	3116
CACNA2D1	14	0.00109614	0.000166994	0.00260078	92	CADD_SSD	SSD_cases	3116
CANT1	21	0.000673928	7.03136e-05	0.00207266	92	CADD_SSD	SSD_cases	3116
CLEC16A	24	0.000462898	0.000175784	0.00106063	92	CADD_SSD	SSD_cases	3116
CLPB	16	0.000814103	8.7892e-05	0.00238668	92	CADD_SSD	SSD_cases	3116
COG1	25	0.000545633	7.03136e-05	0.00192109	92	CADD_SSD	SSD_cases	3116
COL4A6	14	0.000975602	0.000149416	0.00189422	92	CADD_SSD	SSD_cases	3116
CPNE9	18	0.000705089	0.000166995	0.00132667	92	CADD_SSD	SSD_cases	3116
DCAKD	15	0.00103244	0.00010547	0.00196003	92	CADD_SSD	SSD_cases	3116
GAREM1	30	0.000316997	0.00010547	0.00072637	92	CADD_SSD	SSD_cases	3116
HPS6	13	0.00108041	0.000123049	0.00221953	92	CADD_SSD	SSD_cases	3116
INTS10	17	0.00087892	0.000193362	0.00162157	92	CADD_SSD	SSD_cases	3116
IQGAP2	43	0.000260406	7.03136e-05	0.000688291	92	CADD_SSD	SSD_cases	3116
KIAA1549	43	0.000292702	0.00010547	0.000509369	92	CADD_SSD	SSD_cases	3116
NAGA	15	0.000848452	0.000228519	0.00139716	92	CADD_SSD	SSD_cases	3116
NUP214	38	0.000257662	8.7892e-05	0.000734679	92	CADD_SSD	SSD_cases	3116
P3H4	14	0.000853942	3.51568e-05	0.00229889	92	CADD_SSD	SSD_cases	3116
PCDH7	18	0.000636729	6.15244e-05	0.00167537	92	CADD_SSD	SSD_cases	3116
PLCL1	23	0.00056098	8.7892e-05	0.000993238	92	CADD_SSD	SSD_cases	3116
PTGS1	18	0.000669932	0.000184574	0.00196264	92	CADD_SSD	SSD_cases	3116
RMC1	19	0.000640223	8.7892e-05	0.00148432	92	CADD_SSD	SSD_cases	3116
SEMA4F	24	0.000576426	9.66813e-05	0.00143757	92	CADD_SSD	SSD_cases	3116
SMC4	29	0.000456487	7.03136e-05	0.000950695	92	CADD_SSD	SSD_cases	3116
TBC1D1	22	0.000559313	5.27352e-05	0.001773	92	CADD_SSD	SSD_cases	3116
USP35	19	0.000608767	0.000246098	0.000908051	92	CADD_SSD	SSD_cases	3116
WASHC4	23	0.000461624	8.7892e-05	0.00100523	92	CADD_SSD	SSD_cases	3116
WDR54	18	0.000864286	7.91026e-05	0.0017462	92	CADD_SSD	SSD_cases	3116
BMS1	33	0.000384594	0.00010547	0.000678447	92	CADD_SSD	SSD_controls	2853
CACNA2D1	14	0.00108609	0.000123049	0.00260433	92	CADD_SSD	SSD_controls	2853
CDYL2	15	0.000863685	8.7892e-05	0.00178869	92	CADD_SSD	SSD_controls	2853
CFAP65	28	0.000492828	7.91028e-05	0.00126142	92	CADD_SSD	SSD_controls	2853
DPYS	22	0.000568103	0.000123049	0.00190116	92	CADD_SSD	SSD_controls	2853
DYNC1H1	38	0.000295133	7.91028e-05	0.000829764	92	CADD_SSD	SSD_controls	2853
ELOB	36	0.000405768	7.03136e-05	0.00113904	92	CADD_SSD	SSD_controls	2853
GLE1	24	0.000639414	0.000166995	0.00198675	92	CADD_SSD	SSD_controls	2853
IFNGR2	13	0.00117911	0.000158206	0.0020402	92	CADD_SSD	SSD_controls	2853
KIAA1549	33	0.000364354	0.000123049	0.000561036	92	CADD_SSD	SSD_controls	2853
NDUFS1	23	0.000737529	0.00010547	0.00212162	92	CADD_SSD	SSD_controls	2853
PPP6R1	17	0.000782818	7.03161e-05	0.0022983	92	CADD_SSD	SSD_controls	2853
PXN	18	0.000794935	0.000237308	0.00185527	92	CADD_SSD	SSD_controls	2853
SETX	35	0.000429415	8.7892e-05	0.000976626	92	CADD_SSD	SSD_controls	2853
ZKSCAN2	18	0.000796889	0.000246097	0.00129624	92	CADD_SSD	SSD_controls	2853
CD44	22	0.000310818	0.00010547	0.000677546	93	CADD_SSD	SSD_cases_controls	5969
CDK18	20	0.000381455	0.000123049	0.000550774	93	CADD_SSD	SSD_cases_controls	5969
CHSY1	19	0.00041448	8.7892e-05	0.000879004	93	CADD_SSD	SSD_cases_controls	5969
EXOSC10	28	0.000231658	5.27352e-05	0.000584854	93	CADD_SSD	SSD_cases_controls	5969
FTH1	42	0.000151091	5.27352e-05	0.000300959	93	CADD_SSD	SSD_cases_controls	5969
GAPDHS	34	0.000180437	4.3946e-05	0.000601994	93	CADD_SSD	SSD_cases_controls	5969
KAT2A	42	0.000153603	7.03148e-05	0.000200239	93	CADD_SSD	SSD_cases_controls	5969
MAP3K10	29	0.000233975	7.03136e-05	0.000597687	93	CADD_SSD	SSD_cases_controls	5969
NARF	8	0.00120632	0.000149418	0.00283122	93	CADD_SSD	SSD_cases_controls	5969
SLC12A5	32	0.00021973	5.27352e-05	0.000596781	93	CADD_SSD	SSD_cases_controls	5969
TPD52	8	0.00105251	3.51568e-05	0.00250022	93	CADD_SSD	SSD_cases_controls	5969
TRIM32	25	0.000285473	5.27352e-05	0.000684829	93	CADD_SSD	SSD_cases_controls	5969
TUBB8B	9	0.000824282	0.000351679	0.00149215	93	CADD_SSD	SSD_cases_controls	5969
TXNDC9	4	0.00195999	3.51568e-05	0.00384967	93	CADD_SSD	SSD_cases_controls	5969
UBE2M	16	0.000525167	8.78936e-05	0.00124282	93	CADD_SSD	SSD_cases_controls	5969
URB2	33	0.000196559	5.27371e-05	0.000372984	93	CADD_SSD	SSD_cases_controls	5969
AAR2	14	0.0012418	0.000140628	0.00196441	93	CADD_SSD	SSD_cases	3116
AGAP2	31	0.00046441	0.00010547	0.000919567	93	CADD_SSD	SSD_cases	3116
AKAP6	30	0.000489265	0.00010547	0.00126167	93	CADD_SSD	SSD_cases	3116
ATXN1L	27	0.000562509	0.000158206	0.0010465	93	CADD_SSD	SSD_cases	3116
BMS1	29	0.000429762	0.000123049	0.000711865	93	CADD_SSD	SSD_cases	3116
CHDH	23	0.000550283	5.27352e-05	0.00187923	93	CADD_SSD	SSD_cases	3116
CPD	22	0.00056171	7.03136e-05	0.00174429	93	CADD_SSD	SSD_cases	3116
DENND4B	52	0.000157869	5.27352e-05	0.000358067	93	CADD_SSD	SSD_cases	3116
DGKA	22	0.000733499	0.000158206	0.00129925	93	CADD_SSD	SSD_cases	3116
EIF4ENIF1	22	0.000473019	7.03136e-05	0.00142285	93	CADD_SSD	SSD_cases	3116
EPB41L2	24	0.000618906	5.27352e-05	0.00151593	93	CADD_SSD	SSD_cases	3116
ESS2	21	0.000606874	0.000246106	0.00126978	93	CADD_SSD	SSD_cases	3116
LIPE	30	0.000440048	0.000123049	0.000948128	93	CADD_SSD	SSD_cases	3116
MMP15	23	0.000543402	0.000123049	0.00182324	93	CADD_SSD	SSD_cases	3116
PLD3	31	0.000331729	8.7892e-05	0.0007952	93	CADD_SSD	SSD_cases	3116
PMM2	24	0.000548593	0.000228519	0.00120991	93	CADD_SSD	SSD_cases	3116
POLR3B	22	0.000491396	7.03136e-05	0.00112046	93	CADD_SSD	SSD_cases	3116
PPFIBP1	39	0.000306045	8.7892e-05	0.000601446	93	CADD_SSD	SSD_cases	3116
SNUPN	10	0.00140452	0.000369147	0.00211149	93	CADD_SSD	SSD_cases	3116
SPTBN4	44	0.000240505	8.7892e-05	0.000403953	93	CADD_SSD	SSD_cases	3116
SRGAP3	37	0.000271753	5.27352e-05	0.000858842	93	CADD_SSD	SSD_cases	3116
SURF1	17	0.000603871	0.00010547	0.00190542	93	CADD_SSD	SSD_cases	3116
TBC1D2	26	0.000409714	6.15244e-05	0.000821149	93	CADD_SSD	SSD_cases	3116
TMEM198	42	0.00026284	9.6681e-05	0.000359391	93	CADD_SSD	SSD_cases	3116
UBXN1	8	0.00182596	0.000131838	0.00346067	93	CADD_SSD	SSD_cases	3116
USP37	17	0.000641095	3.51568e-05	0.00151933	93	CADD_SSD	SSD_cases	3116
ZNF512	18	0.000664081	5.27352e-05	0.00134275	93	CADD_SSD	SSD_cases	3116
AAAS	29	0.000368544	0.00010547	0.000771459	93	CADD_SSD	SSD_controls	2853
ATP5F1B	7	0.00228017	0.000158206	0.00345535	93	CADD_SSD	SSD_controls	2853
CCDC28B	16	0.000784437	0.000131838	0.00145867	93	CADD_SSD	SSD_controls	2853
CD2BP2	22	0.000633622	0.000131838	0.00162982	93	CADD_SSD	SSD_controls	2853
COMT	22	0.000655208	0.000140628	0.00108481	93	CADD_SSD	SSD_controls	2853
EXOSC8	14	0.00123928	9.6681e-05	0.00294476	93	CADD_SSD	SSD_controls	2853
FASN	18	0.000697286	8.7899e-05	0.00170701	93	CADD_SSD	SSD_controls	2853
FGD6	18	0.000749035	0.00010547	0.00231318	93	CADD_SSD	SSD_controls	2853
HCN4	17	0.000945098	0.00010547	0.00196313	93	CADD_SSD	SSD_controls	2853
LDB3	26	0.000617949	0.000254887	0.00149931	93	CADD_SSD	SSD_controls	2853
LZTS1	24	0.00061378	0.000123049	0.00121901	93	CADD_SSD	SSD_controls	2853
MINAR1	23	0.000786443	8.7892e-05	0.00132916	93	CADD_SSD	SSD_controls	2853
NCAPD3	27	0.000587249	8.7892e-05	0.00122948	93	CADD_SSD	SSD_controls	2853
NCKAP5L	28	0.000498477	0.000149419	0.00169594	93	CADD_SSD	SSD_controls	2853
PLTP	23	0.000520473	8.7892e-05	0.000885062	93	CADD_SSD	SSD_controls	2853
PPOX	31	0.000484828	8.7892e-05	0.00161159	93	CADD_SSD	SSD_controls	2853
RPAP1	31	0.00049333	0.00010547	0.00148719	93	CADD_SSD	SSD_controls	2853
SPRY4	12	0.00131106	0.000272465	0.00217757	93	CADD_SSD	SSD_controls	2853
TRAF4	22	0.000550524	7.91052e-05	0.00169819	93	CADD_SSD	SSD_controls	2853
TUT4	16	0.000942642	0.00010547	0.00248659	93	CADD_SSD	SSD_controls	2853
ANKRD12	35	0.000186835	5.27352e-05	0.000261883	94	CADD_SSD	SSD_cases_controls	5969
ANO10	20	0.000430671	8.78918e-05	0.00120841	94	CADD_SSD	SSD_cases_controls	5969
DCTN2	42	0.000153184	7.91028e-05	0.000175497	94	CADD_SSD	SSD_cases_controls	5969
ENTPD6	19	0.000332154	5.27352e-05	0.000740752	94	CADD_SSD	SSD_cases_controls	5969
EZR	31	0.00021491	5.27352e-05	0.000575376	94	CADD_SSD	SSD_cases_controls	5969
FAM221A	10	0.000699621	0.000202157	0.00165126	94	CADD_SSD	SSD_cases_controls	5969
FBXW9	21	0.000350733	7.0326e-05	0.000810696	94	CADD_SSD	SSD_cases_controls	5969
FKBP3	17	0.000446698	7.03136e-05	0.000888842	94	CADD_SSD	SSD_cases_controls	5969
GBP2	17	0.000465311	7.03136e-05	0.00106068	94	CADD_SSD	SSD_cases_controls	5969
GSK3A	43	0.000125911	5.27352e-05	0.000211357	94	CADD_SSD	SSD_cases_controls	5969
HAUS3	7	0.00114511	7.03136e-05	0.00215905	94	CADD_SSD	SSD_cases_controls	5969
HDAC7	37	0.000157731	7.03136e-05	0.000217846	94	CADD_SSD	SSD_cases_controls	5969
ITGB3	29	0.000257614	5.27352e-05	0.000703297	94	CADD_SSD	SSD_cases_controls	5969
NDUFA10	23	0.000330933	7.03136e-05	0.00105904	94	CADD_SSD	SSD_cases_controls	5969
NECTIN2	16	0.000477913	3.51568e-05	0.00171521	94	CADD_SSD	SSD_cases_controls	5969
NUDT12	11	0.000624832	0.000193362	0.00160358	94	CADD_SSD	SSD_cases_controls	5969
NUMB	24	0.000309819	5.27362e-05	0.00115959	94	CADD_SSD	SSD_cases_controls	5969
NUP155	38	0.000175321	3.51568e-05	0.000369915	94	CADD_SSD	SSD_cases_controls	5969
RNASET2	8	0.000898695	7.91029e-05	0.00229493	94	CADD_SSD	SSD_cases_controls	5969
SLC6A9	50	0.000131839	3.51574e-05	0.000223889	94	CADD_SSD	SSD_cases_controls	5969
SRPX	14	0.000472106	8.78918e-05	0.000876426	94	CADD_SSD	SSD_cases_controls	5969
TMEM121B	12	0.00060792	5.27352e-05	0.00107032	94	CADD_SSD	SSD_cases_controls	5969
TMEM147	35	0.000180806	5.27352e-05	0.000592941	94	CADD_SSD	SSD_cases_controls	5969
TWNK	35	0.000202905	5.27352e-05	0.000358692	94	CADD_SSD	SSD_cases_controls	5969
ZDHHC13	17	0.000443596	0.00010547	0.00103049	94	CADD_SSD	SSD_cases_controls	5969
ABL1	18	0.000827162	7.03136e-05	0.00199905	94	CADD_SSD	SSD_cases	3116
AOX1	23	0.000476145	5.27352e-05	0.00112498	94	CADD_SSD	SSD_cases	3116
ARHGEF7	12	0.00109865	0.00021973	0.00171273	94	CADD_SSD	SSD_cases	3116
ARVCF	16	0.000882234	0.000246097	0.00120278	94	CADD_SSD	SSD_cases	3116
B4GALT7	24	0.00055372	0.000131838	0.00133494	94	CADD_SSD	SSD_cases	3116
CAMSAP2	17	0.000716579	5.27352e-05	0.0021335	94	CADD_SSD	SSD_cases	3116
COQ8B	34	0.000335036	7.03136e-05	0.00101053	94	CADD_SSD	SSD_cases	3116
CTTNBP2	37	0.00028553	8.7892e-05	0.00090355	94	CADD_SSD	SSD_cases	3116
DHX8	30	0.000350984	3.51568e-05	0.00075731	94	CADD_SSD	SSD_cases	3116
ERBIN	16	0.000752614	9.6681e-05	0.00192849	94	CADD_SSD	SSD_cases	3116
GOLM1	10	0.00165237	9.6681e-05	0.00242783	94	CADD_SSD	SSD_cases	3116
KIRREL2	26	0.000578059	7.03136e-05	0.0012359	94	CADD_SSD	SSD_cases	3116
LMO7	30	0.000362115	0.000131838	0.000757562	94	CADD_SSD	SSD_cases	3116
MINK1	41	0.000247384	5.27352e-05	0.000455911	94	CADD_SSD	SSD_cases	3116
MTSS2	24	0.000460701	7.03136e-05	0.00116565	94	CADD_SSD	SSD_cases	3116
NKAPD1	16	0.000914077	0.000140627	0.00232713	94	CADD_SSD	SSD_cases	3116
NRXN1	25	0.000461962	0.000123049	0.00100769	94	CADD_SSD	SSD_cases	3116
PHF12	32	0.000337286	7.03136e-05	0.00124947	94	CADD_SSD	SSD_cases	3116
PHYH	11	0.00125765	0.000281254	0.00238121	94	CADD_SSD	SSD_cases	3116
PIGO	28	0.000487173	7.91028e-05	0.00151967	94	CADD_SSD	SSD_cases	3116
PLEKHA7	37	0.000325913	7.03136e-05	0.000862821	94	CADD_SSD	SSD_cases	3116
ROR2	30	0.000414264	6.15244e-05	0.000956298	94	CADD_SSD	SSD_cases	3116
SMARCAL1	19	0.000660578	7.03136e-05	0.00175816	94	CADD_SSD	SSD_cases	3116
SPEN	61	0.000180683	8.7892e-05	0.000207175	94	CADD_SSD	SSD_cases	3116
SREBF2	25	0.000559697	0.000175784	0.00170436	94	CADD_SSD	SSD_cases	3116
SSH2	13	0.000974943	0.000228519	0.00183289	94	CADD_SSD	SSD_cases	3116
TBC1D5	24	0.000612361	0.00010547	0.000990758	94	CADD_SSD	SSD_cases	3116
TPX2	17	0.000627652	8.7892e-05	0.00171407	94	CADD_SSD	SSD_cases	3116
AGAP2	27	0.000541675	0.000158206	0.000965151	94	CADD_SSD	SSD_controls	2853
AP3B1	22	0.000737494	5.27352e-05	0.00208599	94	CADD_SSD	SSD_controls	2853
BAZ1B	23	0.000648872	7.03136e-05	0.00179079	94	CADD_SSD	SSD_controls	2853
EPG5	40	0.000300151	5.27352e-05	0.00075929	94	CADD_SSD	SSD_controls	2853
FAM161A	21	0.000659609	0.000123049	0.00187446	94	CADD_SSD	SSD_controls	2853
GBA3	11	0.00148138	0.000457038	0.00259343	94	CADD_SSD	SSD_controls	2853
HADH	10	0.00174026	0.000123049	0.00316622	94	CADD_SSD	SSD_controls	2853
IGF1R	30	0.0005045	0.000114259	0.00105043	94	CADD_SSD	SSD_controls	2853
KDM5B	23	0.000538816	8.7892e-05	0.00154308	94	CADD_SSD	SSD_controls	2853
KIF21B	31	0.000362342	8.7892e-05	0.00109155	94	CADD_SSD	SSD_controls	2853
MAP1S	23	0.000633587	0.000123049	0.00124716	94	CADD_SSD	SSD_controls	2853
NDST2	50	0.000274574	0.000123049	0.000376276	94	CADD_SSD	SSD_controls	2853
POLD1	31	0.00038389	7.03136e-05	0.0010327	94	CADD_SSD	SSD_controls	2853
PTPRD	46	0.000254123	7.03136e-05	0.000792954	94	CADD_SSD	SSD_controls	2853
PTPRS	36	0.000385268	6.15254e-05	0.000996936	94	CADD_SSD	SSD_controls	2853
RFX7	24	0.000643076	0.00010547	0.00126651	94	CADD_SSD	SSD_controls	2853
SPATA20	29	0.000541301	0.000140627	0.00128347	94	CADD_SSD	SSD_controls	2853
TCERG1	29	0.000418851	0.00010547	0.00108399	94	CADD_SSD	SSD_controls	2853
TRPM7	27	0.000524751	7.03136e-05	0.00183593	94	CADD_SSD	SSD_controls	2853
USP4	14	0.000926633	0.000114259	0.00213255	94	CADD_SSD	SSD_controls	2853
VARS2	22	0.000655196	8.7892e-05	0.00154366	94	CADD_SSD	SSD_controls	2853
ACVR1	13	0.000585496	8.7892e-05	0.0012638	95	CADD_SSD	SSD_cases_controls	5969
APEX1	33	0.000199222	3.51568e-05	0.000347776	95	CADD_SSD	SSD_cases_controls	5969
ARHGEF2	49	0.000109062	5.27352e-05	0.000167968	95	CADD_SSD	SSD_cases_controls	5969
ARMC9	27	0.00022266	8.7892e-05	0.000500314	95	CADD_SSD	SSD_cases_controls	5969
ARNT2	27	0.000274744	8.7892e-05	0.000685855	95	CADD_SSD	SSD_cases_controls	5969
BBS1	25	0.000267895	5.27352e-05	0.000537564	95	CADD_SSD	SSD_cases_controls	5969
CAPN1	24	0.000288582	6.15254e-05	0.000690842	95	CADD_SSD	SSD_cases_controls	5969
CCT5	19	0.000336765	5.27352e-05	0.00110409	95	CADD_SSD	SSD_cases_controls	5969
COL4A2	50	0.00011426	5.27352e-05	0.000219734	95	CADD_SSD	SSD_cases_controls	5969
CYB5R3	36	0.000186526	5.27352e-05	0.000427851	95	CADD_SSD	SSD_cases_controls	5969
DPAGT1	34	0.000179403	8.7892e-05	0.000289547	95	CADD_SSD	SSD_cases_controls	5969
DPH2	28	0.000217847	3.51574e-05	0.000494546	95	CADD_SSD	SSD_cases_controls	5969
GNAI1	3	0.00249027	8.7892e-05	0.00417628	95	CADD_SSD	SSD_cases_controls	5969
GPAA1	40	0.000185452	5.27352e-05	0.000650515	95	CADD_SSD	SSD_cases_controls	5969
MCL1	44	0.000144223	6.15244e-05	0.00028505	95	CADD_SSD	SSD_cases_controls	5969
MTG1	13	0.000540874	0.00010547	0.00149179	95	CADD_SSD	SSD_cases_controls	5969
MTMR6	18	0.000474617	9.6681e-05	0.000844238	95	CADD_SSD	SSD_cases_controls	5969
MYL6	33	0.000207245	0.000158211	0.000230761	95	CADD_SSD	SSD_cases_controls	5969
NDRG4	31	0.000205838	5.27352e-05	0.000486559	95	CADD_SSD	SSD_cases_controls	5969
PATL1	19	0.000381174	0.00010547	0.00114705	95	CADD_SSD	SSD_cases_controls	5969
PAXIP1	25	0.000243993	3.51568e-05	0.000631094	95	CADD_SSD	SSD_cases_controls	5969
PCTP	6	0.00139455	7.91028e-05	0.00311739	95	CADD_SSD	SSD_cases_controls	5969
PUS7	14	0.000556231	5.27352e-05	0.00189926	95	CADD_SSD	SSD_cases_controls	5969
RBMXL1	12	0.000698742	5.27352e-05	0.00201454	95	CADD_SSD	SSD_cases_controls	5969
SHANK3	43	0.000137357	5.27352e-05	0.00031716	95	CADD_SSD	SSD_cases_controls	5969
SIRT3	27	0.000261726	8.7892e-05	0.000415996	95	CADD_SSD	SSD_cases_controls	5969
SIRT5	33	0.000210409	7.03136e-05	0.000525397	95	CADD_SSD	SSD_cases_controls	5969
STX1B	31	0.000233623	5.27352e-05	0.000841039	95	CADD_SSD	SSD_cases_controls	5969
TRIM62	31	0.000205272	5.27352e-05	0.000313128	95	CADD_SSD	SSD_cases_controls	5969
ABCC4	23	0.000530409	0.00010547	0.00178675	95	CADD_SSD	SSD_cases	3116
ASXL2	24	0.000590342	0.000114259	0.00142593	95	CADD_SSD	SSD_cases	3116
CACHD1	31	0.000278419	8.7892e-05	0.000529479	95	CADD_SSD	SSD_cases	3116
COL1A1	39	0.000298834	5.27352e-05	0.000983077	95	CADD_SSD	SSD_cases	3116
DHX37	24	0.000490013	7.03136e-05	0.00113912	95	CADD_SSD	SSD_cases	3116
FOXK1	13	0.00116965	0.000492195	0.0017496	95	CADD_SSD	SSD_cases	3116
GLDC	29	0.000434611	7.03136e-05	0.00120285	95	CADD_SSD	SSD_cases	3116
GPN1	15	0.000751193	5.27352e-05	0.00140682	95	CADD_SSD	SSD_cases	3116
IDH3A	10	0.00143967	3.51568e-05	0.00246452	95	CADD_SSD	SSD_cases	3116
KAT14	17	0.000741396	7.03136e-05	0.00149629	95	CADD_SSD	SSD_cases	3116
MFSD6	23	0.000631294	5.27352e-05	0.00175166	95	CADD_SSD	SSD_cases	3116
MTOR	47	0.000249838	5.27352e-05	0.000584079	95	CADD_SSD	SSD_cases	3116
NLE1	29	0.000379451	7.03136e-05	0.00073023	95	CADD_SSD	SSD_cases	3116
PTPN21	23	0.000555631	7.03136e-05	0.00135099	95	CADD_SSD	SSD_cases	3116
RANBP6	20	0.000817405	0.000114259	0.00164574	95	CADD_SSD	SSD_cases	3116
SYN3	21	0.000665468	0.00010547	0.00135266	95	CADD_SSD	SSD_cases	3116
SYNGAP1	36	0.000307627	5.27352e-05	0.000690939	95	CADD_SSD	SSD_cases	3116
VCAN	34	0.000340194	0.00010547	0.000534247	95	CADD_SSD	SSD_cases	3116
WWC3	18	0.000617197	0.000131838	0.0009649	95	CADD_SSD	SSD_cases	3116
XPNPEP3	17	0.000856174	0.000123049	0.00146238	95	CADD_SSD	SSD_cases	3116
ZNF532	21	0.000668816	0.000193362	0.0011045	95	CADD_SSD	SSD_cases	3116
ACO2	24	0.000585214	5.27362e-05	0.00192659	95	CADD_SSD	SSD_controls	2853
ADCY3	33	0.0003585	5.27352e-05	0.000686149	95	CADD_SSD	SSD_controls	2853
AREL1	24	0.000524422	0.000149416	0.000964016	95	CADD_SSD	SSD_controls	2853
ARHGAP23	29	0.000486134	0.000140627	0.00136806	95	CADD_SSD	SSD_controls	2853
BCAR1	19	0.000746619	8.7892e-05	0.00185925	95	CADD_SSD	SSD_controls	2853
CPT2	28	0.000546186	0.000263676	0.000878423	95	CADD_SSD	SSD_controls	2853
CRTAC1	18	0.000857435	7.91028e-05	0.00201997	95	CADD_SSD	SSD_controls	2853
ERCC4	34	0.000416194	7.03136e-05	0.00122031	95	CADD_SSD	SSD_controls	2853
MMADHC	5	0.00311841	0.00010547	0.00440364	95	CADD_SSD	SSD_controls	2853
NADSYN1	23	0.00064658	8.7892e-05	0.00182278	95	CADD_SSD	SSD_controls	2853
NRP2	26	0.000622005	0.000210941	0.00133339	95	CADD_SSD	SSD_controls	2853
NUP62	20	0.000703136	0.000140627	0.00158036	95	CADD_SSD	SSD_controls	2853
PLXNC1	18	0.000801774	5.27358e-05	0.00232966	95	CADD_SSD	SSD_controls	2853
RAB11FIP1	17	0.000802402	0.000123049	0.00238239	95	CADD_SSD	SSD_controls	2853
SH3GLB2	18	0.000800793	7.91026e-05	0.00198199	95	CADD_SSD	SSD_controls	2853
SLC4A4	21	0.000712344	0.000263676	0.00116698	95	CADD_SSD	SSD_controls	2853
SNUPN	10	0.00140452	0.000369147	0.00211156	95	CADD_SSD	SSD_controls	2853
SYNGAP1	37	0.000301688	8.7892e-05	0.000680418	95	CADD_SSD	SSD_controls	2853
ALG9	23	0.000288133	0.000140627	0.000483521	96	CADD_SSD	SSD_cases_controls	5969
AP2A1	35	0.00019889	7.03136e-05	0.00037778	96	CADD_SSD	SSD_cases_controls	5969
BCKDHA	36	0.000181644	3.51568e-05	0.000651235	96	CADD_SSD	SSD_cases_controls	5969
DFFA	21	0.000344035	3.51568e-05	0.000755679	96	CADD_SSD	SSD_cases_controls	5969
DUSP23	13	0.000634176	0.00010547	0.00178475	96	CADD_SSD	SSD_cases_controls	5969
GOLT1B	3	0.00234965	0.000404303	0.0036002	96	CADD_SSD	SSD_cases_controls	5969
KAT6A	43	0.000160658	8.7892e-05	0.000258137	96	CADD_SSD	SSD_cases_controls	5969
KIF14	28	0.000271838	3.51568e-05	0.000684405	96	CADD_SSD	SSD_cases_controls	5969
MCM6	24	0.00033106	7.03136e-05	0.000867313	96	CADD_SSD	SSD_cases_controls	5969
MLST8	22	0.000308421	5.27352e-05	0.000722452	96	CADD_SSD	SSD_cases_controls	5969
PGM1	31	0.000197899	0.00010547	0.000301269	96	CADD_SSD	SSD_cases_controls	5969
PLA2G15	14	0.000445738	3.51568e-05	0.00142719	96	CADD_SSD	SSD_cases_controls	5969
PLAA	31	0.000227952	5.27352e-05	0.00047454	96	CADD_SSD	SSD_cases_controls	5969
PSAP	40	0.000161282	0.000114259	0.000185388	96	CADD_SSD	SSD_cases_controls	5969
PTPDC1	31	0.000188827	3.51568e-05	0.000470805	96	CADD_SSD	SSD_cases_controls	5969
SMCR8	35	0.000186833	5.27352e-05	0.000636075	96	CADD_SSD	SSD_cases_controls	5969
SNX29	37	0.000182911	7.03136e-05	0.000357079	96	CADD_SSD	SSD_cases_controls	5969
SPATS2L	19	0.000356194	3.51568e-05	0.000932003	96	CADD_SSD	SSD_cases_controls	5969
SUN1	26	0.000281254	3.51568e-05	0.000986597	96	CADD_SSD	SSD_cases_controls	5969
TARS1	21	0.000363288	5.27352e-05	0.000971822	96	CADD_SSD	SSD_cases_controls	5969
TIA1	9	0.000791028	8.7892e-05	0.00209784	96	CADD_SSD	SSD_cases_controls	5969
WIPI1	17	0.000512876	8.7892e-05	0.00163537	96	CADD_SSD	SSD_cases_controls	5969
ABCC1	41	0.00027611	7.03136e-05	0.000640132	96	CADD_SSD	SSD_cases	3116
ALKBH4	20	0.000577451	0.00010547	0.00137803	96	CADD_SSD	SSD_cases	3116
AP2B1	18	0.00076466	8.78918e-05	0.00139936	96	CADD_SSD	SSD_cases	3116
ARMC5	20	0.000686436	4.39466e-05	0.00215836	96	CADD_SSD	SSD_cases	3116
ASTN1	37	0.000346342	8.7892e-05	0.000910642	96	CADD_SSD	SSD_cases	3116
BAZ1B	24	0.000613048	6.15244e-05	0.00175854	96	CADD_SSD	SSD_cases	3116
BBS9	19	0.000566209	7.03136e-05	0.00169797	96	CADD_SSD	SSD_cases	3116
DEPDC5	31	0.00042982	8.7892e-05	0.000837304	96	CADD_SSD	SSD_cases	3116
DOCK9	35	0.000351066	0.000123049	0.000653419	96	CADD_SSD	SSD_cases	3116
EEF2K	34	0.000333473	0.00010547	0.000797477	96	CADD_SSD	SSD_cases	3116
EPG5	49	0.000275156	7.03136e-05	0.000687803	96	CADD_SSD	SSD_cases	3116
GAN	14	0.000787261	4.3946e-05	0.00215001	96	CADD_SSD	SSD_cases	3116
GNAT3	11	0.00113461	8.7892e-05	0.00264791	96	CADD_SSD	SSD_cases	3116
ITGA3	31	0.000435491	7.03136e-05	0.000951073	96	CADD_SSD	SSD_cases	3116
MOV10	25	0.000530164	7.03136e-05	0.00161008	96	CADD_SSD	SSD_cases	3116
NFAT5	16	0.000823988	0.000123049	0.00189281	96	CADD_SSD	SSD_cases	3116
NUP210	36	0.000326178	0.000158206	0.00058557	96	CADD_SSD	SSD_cases	3116
OGDHL	32	0.000323553	5.27352e-05	0.000798095	96	CADD_SSD	SSD_cases	3116
OSBPL9	15	0.000880092	8.7892e-05	0.00196892	96	CADD_SSD	SSD_cases	3116
PRUNE1	16	0.000762463	8.7892e-05	0.00219181	96	CADD_SSD	SSD_cases	3116
PTPRK	27	0.000473315	7.03136e-05	0.00138386	96	CADD_SSD	SSD_cases	3116
PWP1	13	0.00109392	0.000298833	0.00194671	96	CADD_SSD	SSD_cases	3116
RAD50	35	0.000397272	7.03136e-05	0.00071714	96	CADD_SSD	SSD_cases	3116
USP4	28	0.000500357	5.27352e-05	0.00154378	96	CADD_SSD	SSD_cases	3116
YBX3	17	0.000939927	0.00010547	0.00241464	96	CADD_SSD	SSD_cases	3116
ZBTB39	30	0.000460554	0.00010547	0.00101053	96	CADD_SSD	SSD_cases	3116
ZNF189	16	0.000698742	4.3946e-05	0.00188842	96	CADD_SSD	SSD_cases	3116
ZNF292	35	0.000316914	0.00010547	0.000621103	96	CADD_SSD	SSD_cases	3116
ZNF740	23	0.000684029	0.000123049	0.00130883	96	CADD_SSD	SSD_cases	3116
ZYX	23	0.000609894	0.000123049	0.00167092	96	CADD_SSD	SSD_cases	3116
CNOT1	35	0.000315909	7.03136e-05	0.000915453	96	CADD_SSD	SSD_controls	2853
DDR1	31	0.000508072	0.000158206	0.00093573	96	CADD_SSD	SSD_controls	2853
EDC4	33	0.000387258	0.00010547	0.000659577	96	CADD_SSD	SSD_controls	2853
FAM234A	17	0.000889261	0.000123049	0.00208353	96	CADD_SSD	SSD_controls	2853
FLT1	17	0.000837559	7.03136e-05	0.00142187	96	CADD_SSD	SSD_controls	2853
GLDC	27	0.0004642	7.03136e-05	0.00124298	96	CADD_SSD	SSD_controls	2853
KYAT1	14	0.00115769	0.000114263	0.00279496	96	CADD_SSD	SSD_controls	2853
NOP9	47	0.000229268	7.03136e-05	0.000437453	96	CADD_SSD	SSD_controls	2853
RAD50	32	0.000469124	0.000246098	0.000731054	96	CADD_SSD	SSD_controls	2853
SARDH	21	0.000899858	0.000140627	0.0016363	96	CADD_SSD	SSD_controls	2853
STOML2	27	0.000607432	0.00010547	0.00171502	96	CADD_SSD	SSD_controls	2853
TMEM132A	36	0.000461922	9.6681e-05	0.0013741	96	CADD_SSD	SSD_controls	2853
TTC14	13	0.000957346	0.00010547	0.00179704	96	CADD_SSD	SSD_controls	2853
TTC21B	26	0.000594967	7.91028e-05	0.00121937	96	CADD_SSD	SSD_controls	2853
ZNF646	57	0.000184111	7.03136e-05	0.000409956	96	CADD_SSD	SSD_controls	2853
ZYX	17	0.000798266	0.000210941	0.0019217	96	CADD_SSD	SSD_controls	2853
AKAP1	27	0.000270186	5.27352e-05	0.000539035	97	CADD_SSD	SSD_cases_controls	5969
BECN1	24	0.000339849	7.91028e-05	0.00102697	97	CADD_SSD	SSD_cases_controls	5969
CDCA2	21	0.000324782	7.03136e-05	0.000538417	97	CADD_SSD	SSD_cases_controls	5969
EEF1G	26	0.000273144	6.15244e-05	0.000771612	97	CADD_SSD	SSD_cases_controls	5969
GPC2	22	0.000283652	8.7892e-05	0.00057386	97	CADD_SSD	SSD_cases_controls	5969
GRWD1	30	0.000227934	8.7892e-05	0.000399424	97	CADD_SSD	SSD_cases_controls	5969
KCND3	25	0.000244692	7.03136e-05	0.000500031	97	CADD_SSD	SSD_cases_controls	5969
NPLOC4	22	0.000341981	7.03136e-05	0.000871653	97	CADD_SSD	SSD_cases_controls	5969
PANK2	19	0.000420957	8.7892e-05	0.00142802	97	CADD_SSD	SSD_cases_controls	5969
PIGG	35	0.000167748	3.51568e-05	0.000298021	97	CADD_SSD	SSD_cases_controls	5969
RNF157	30	0.000230864	5.27352e-05	0.000570909	97	CADD_SSD	SSD_cases_controls	5969
SEPTIN10	12	0.000571298	9.6681e-05	0.00153057	97	CADD_SSD	SSD_cases_controls	5969
TYW5	23	0.000301126	7.03136e-05	0.00104159	97	CADD_SSD	SSD_cases_controls	5969
UTP4	18	0.000391607	6.15244e-05	0.000666339	97	CADD_SSD	SSD_cases_controls	5969
ZDHHC20	8	0.000949233	3.51568e-05	0.00254314	97	CADD_SSD	SSD_cases_controls	5969
ZNF845	15	0.000451179	0.00010547	0.00070347	97	CADD_SSD	SSD_cases_controls	5969
ARHGAP1	24	0.000533213	3.5158e-05	0.00202007	97	CADD_SSD	SSD_cases	3116
AUP1	32	0.000399909	8.7892e-05	0.000684372	97	CADD_SSD	SSD_cases	3116
CLCC1	27	0.000500008	8.7892e-05	0.00154984	97	CADD_SSD	SSD_cases	3116
DENND4C	39	0.000301087	8.7892e-05	0.000676233	97	CADD_SSD	SSD_cases	3116
EXT2	24	0.000555184	8.7892e-05	0.00146237	97	CADD_SSD	SSD_cases	3116
GMPPB	44	0.000247296	9.6681e-05	0.000437524	97	CADD_SSD	SSD_cases	3116
IFNGR2	8	0.00186551	0.00022852	0.00239449	97	CADD_SSD	SSD_cases	3116
LCOR	24	0.000500984	7.03136e-05	0.0011282	97	CADD_SSD	SSD_cases	3116
LLGL2	35	0.000341023	8.7892e-05	0.00079456	97	CADD_SSD	SSD_cases	3116
NT5DC1	30	0.000496297	0.000158206	0.00132117	97	CADD_SSD	SSD_cases	3116
PHLPP1	22	0.000538538	0.00010547	0.00162249	97	CADD_SSD	SSD_cases	3116
PREPL	32	0.000310369	9.6681e-05	0.00100186	97	CADD_SSD	SSD_cases	3116
PSMD8	25	0.000610327	0.000123049	0.00175631	97	CADD_SSD	SSD_cases	3116
RABL2A	2	0.00835853	0.00835853	0.00165316	97	CADD_SSD	SSD_cases	3116
RPL7A	19	0.000545856	0.00010547	0.00180469	97	CADD_SSD	SSD_cases	3116
RTKN	20	0.000830593	0.00010547	0.00165618	97	CADD_SSD	SSD_cases	3116
SMG6	38	0.000366833	0.000131838	0.000558383	97	CADD_SSD	SSD_cases	3116
SYNM	25	0.000495008	0.000210941	0.000908661	97	CADD_SSD	SSD_cases	3116
TAF7	12	0.000994644	7.03134e-05	0.00260235	97	CADD_SSD	SSD_cases	3116
TBC1D10B	28	0.000519818	7.91028e-05	0.00145654	97	CADD_SSD	SSD_cases	3116
TRPM7	26	0.000544258	8.7892e-05	0.00186949	97	CADD_SSD	SSD_cases	3116
TUT4	19	0.000787327	3.51568e-05	0.002299	97	CADD_SSD	SSD_cases	3116
TXNRD1	25	0.000423992	7.03136e-05	0.000962105	97	CADD_SSD	SSD_cases	3116
ZEB2	20	0.000694349	4.3947e-05	0.00150199	97	CADD_SSD	SSD_cases	3116
ASTN1	38	0.000345092	0.00010547	0.000897876	97	CADD_SSD	SSD_controls	2853
CEMIP2	27	0.000448575	8.7892e-05	0.00145337	97	CADD_SSD	SSD_controls	2853
HUS1	8	0.00177762	0.000246097	0.00300968	97	CADD_SSD	SSD_controls	2853
KIFC1	19	0.000870606	7.03136e-05	0.00206546	97	CADD_SSD	SSD_controls	2853
MPDU1	29	0.000473407	5.27352e-05	0.00129536	97	CADD_SSD	SSD_controls	2853
SALL2	19	0.000694809	0.000140627	0.00193517	97	CADD_SSD	SSD_controls	2853
SCAF11	21	0.0006864	0.000351568	0.00136467	97	CADD_SSD	SSD_controls	2853
SMG6	37	0.000382449	0.000140627	0.000561262	97	CADD_SSD	SSD_controls	2853
SPTBN1	34	0.000369663	9.6681e-05	0.000877401	97	CADD_SSD	SSD_controls	2853
SRSF2	8	0.0019534	5.27352e-05	0.00353803	97	CADD_SSD	SSD_controls	2853
STX5	28	0.000491569	9.6681e-05	0.00111075	97	CADD_SSD	SSD_controls	2853
SV2B	19	0.000843763	0.000123049	0.00214569	97	CADD_SSD	SSD_controls	2853
TBC1D10B	26	0.000546959	0.00010547	0.00150812	97	CADD_SSD	SSD_controls	2853
ANKRD27	41	0.000144916	5.27371e-05	0.000244805	98	CADD_SSD	SSD_cases_controls	5969
CDC26	11	0.000688753	3.51568e-05	0.00198089	98	CADD_SSD	SSD_cases_controls	5969
CDH11	26	0.000267733	4.3946e-05	0.000977489	98	CADD_SSD	SSD_cases_controls	5969
CPVL	15	0.00050743	5.27352e-05	0.00166148	98	CADD_SSD	SSD_cases_controls	5969
DHX35	34	0.00018509	6.15254e-05	0.000313415	98	CADD_SSD	SSD_cases_controls	5969
DIAPH1	45	0.00012969	5.27352e-05	0.000212443	98	CADD_SSD	SSD_cases_controls	5969
DNAAF2	37	0.000184813	7.03136e-05	0.000303612	98	CADD_SSD	SSD_cases_controls	5969
DNAJC7	35	0.000197883	0.00010547	0.000296156	98	CADD_SSD	SSD_cases_controls	5969
FARSA	26	0.000289368	8.7892e-05	0.000688809	98	CADD_SSD	SSD_cases_controls	5969
FMNL1	33	0.000225856	5.27352e-05	0.000390603	98	CADD_SSD	SSD_cases_controls	5969
HDAC6	15	0.000452351	5.27352e-05	0.00137774	98	CADD_SSD	SSD_cases_controls	5969
HEXB	33	0.000200821	7.03136e-05	0.000295291	98	CADD_SSD	SSD_cases_controls	5969
LTV1	19	0.000401528	7.03136e-05	0.00125508	98	CADD_SSD	SSD_cases_controls	5969
NFXL1	7	0.00114511	1.75784e-05	0.00191372	98	CADD_SSD	SSD_cases_controls	5969
OGDH	26	0.00027855	3.51568e-05	0.000972384	98	CADD_SSD	SSD_cases_controls	5969
PMPCB	19	0.000375622	5.27352e-05	0.00118369	98	CADD_SSD	SSD_cases_controls	5969
POLR2H	18	0.000424811	0.000123051	0.000708883	98	CADD_SSD	SSD_cases_controls	5969
RNF20	24	0.000262944	4.3946e-05	0.000542435	98	CADD_SSD	SSD_cases_controls	5969
SAMHD1	16	0.000450446	8.78921e-05	0.000862903	98	CADD_SSD	SSD_cases_controls	5969
SFXN5	22	0.000316411	8.7892e-05	0.00088091	98	CADD_SSD	SSD_cases_controls	5969
SMPD3	33	0.000191773	8.7892e-05	0.000391979	98	CADD_SSD	SSD_cases_controls	5969
SPHK2	38	0.00015867	5.27352e-05	0.000312416	98	CADD_SSD	SSD_cases_controls	5969
STX8	6	0.00160842	8.78919e-05	0.00367486	98	CADD_SSD	SSD_cases_controls	5969
TMEM132B	25	0.000347349	5.27352e-05	0.00120871	98	CADD_SSD	SSD_cases_controls	5969
UBAP2L	31	0.000283523	8.7892e-05	0.000825347	98	CADD_SSD	SSD_cases_controls	5969
ACADM	17	0.000845832	0.000123049	0.00207936	98	CADD_SSD	SSD_cases	3116
BCR	28	0.000512285	0.000149416	0.00175366	98	CADD_SSD	SSD_cases	3116
C15orf39	24	0.000512705	7.03136e-05	0.00114482	98	CADD_SSD	SSD_cases	3116
EHBP1	24	0.000629893	8.7892e-05	0.00138005	98	CADD_SSD	SSD_cases	3116
EIF5B	19	0.000793808	0.000175784	0.001853	98	CADD_SSD	SSD_cases	3116
FASN	17	0.000765189	0.000175796	0.00174123	98	CADD_SSD	SSD_cases	3116
KDM4A	15	0.000798059	5.27352e-05	0.00238095	98	CADD_SSD	SSD_cases	3116
KHDRBS2	14	0.000979368	0.000131838	0.00261055	98	CADD_SSD	SSD_cases	3116
MIS18BP1	14	0.000955512	0.000193362	0.00237823	98	CADD_SSD	SSD_cases	3116
MMS19	38	0.000350643	9.6681e-05	0.000643682	98	CADD_SSD	SSD_cases	3116
MYLK	47	0.000242731	0.000123049	0.000425663	98	CADD_SSD	SSD_cases	3116
NASP	32	0.000425727	0.000123049	0.000769169	98	CADD_SSD	SSD_cases	3116
NISCH	32	0.000379035	0.000123049	0.000672366	98	CADD_SSD	SSD_cases	3116
NUP85	21	0.000654586	7.03136e-05	0.00211857	98	CADD_SSD	SSD_cases	3116
NYAP2	11	0.00153571	0.000175784	0.00240091	98	CADD_SSD	SSD_cases	3116
PC	47	0.000203461	5.27352e-05	0.000343933	98	CADD_SSD	SSD_cases	3116
PDIA3	21	0.000675513	5.27371e-05	0.00167928	98	CADD_SSD	SSD_cases	3116
PLK1	24	0.000612316	0.00010547	0.00174137	98	CADD_SSD	SSD_cases	3116
RAB11FIP1	20	0.000703136	0.000123049	0.00219961	98	CADD_SSD	SSD_cases	3116
ACADM	21	0.000692254	8.7892e-05	0.0018877	98	CADD_SSD	SSD_controls	2853
ADAM15	36	0.000327154	0.000123049	0.000551882	98	CADD_SSD	SSD_controls	2853
ATP2A1	30	0.000455867	9.6681e-05	0.00153356	98	CADD_SSD	SSD_controls	2853
BYSL	19	0.000694809	7.03136e-05	0.00189909	98	CADD_SSD	SSD_controls	2853
CECR2	30	0.00038497	9.6681e-05	0.00103153	98	CADD_SSD	SSD_controls	2853
CEP295	31	0.000442296	7.03136e-05	0.00151045	98	CADD_SSD	SSD_controls	2853
COL4A1	30	0.00039903	8.7892e-05	0.00135277	98	CADD_SSD	SSD_controls	2853
DIS3	20	0.000832337	0.000254887	0.00135086	98	CADD_SSD	SSD_controls	2853
ESS2	28	0.000473989	0.000149416	0.00111994	98	CADD_SSD	SSD_controls	2853
IARS1	23	0.000609894	7.03136e-05	0.00180703	98	CADD_SSD	SSD_controls	2853
IPO4	45	0.000235552	8.7892e-05	0.000486879	98	CADD_SSD	SSD_controls	2853
KHNYN	29	0.000471586	0.00010547	0.000931681	98	CADD_SSD	SSD_controls	2853
NECTIN3	17	0.000854107	0.000228519	0.00167912	98	CADD_SSD	SSD_controls	2853
PRDM10	18	0.000760754	0.000123049	0.00147805	98	CADD_SSD	SSD_controls	2853
PTPN21	19	0.00066983	0.000123049	0.0014664	98	CADD_SSD	SSD_controls	2853
RABL2A	2	0.00835853	0.00835853	0.00165316	98	CADD_SSD	SSD_controls	2853
TMED8	13	0.00115477	0.000228519	0.00200149	98	CADD_SSD	SSD_controls	2853
YEATS2	16	0.000905287	0.000123049	0.00225455	98	CADD_SSD	SSD_controls	2853
AASS	28	0.000222241	5.27352e-05	0.000498783	99	CADD_SSD	SSD_cases_controls	5969
ALDH1L2	34	0.000230588	0.000123049	0.00038263	99	CADD_SSD	SSD_cases_controls	5969
ARFGAP2	57	9.40601e-05	5.27352e-05	0.000224389	99	CADD_SSD	SSD_cases_controls	5969
BLVRB	10	0.000766418	0.000158206	0.00121208	99	CADD_SSD	SSD_cases_controls	5969
C1orf43	8	0.000900893	8.78918e-05	0.00216217	99	CADD_SSD	SSD_cases_controls	5969
C6orf89	16	0.000578988	7.91026e-05	0.00138039	99	CADD_SSD	SSD_cases_controls	5969
CCDC127	22	0.000337186	3.51568e-05	0.000893986	99	CADD_SSD	SSD_cases_controls	5969
CFDP1	12	0.000689953	1.75784e-05	0.0012465	99	CADD_SSD	SSD_cases_controls	5969
CTTNBP2NL	19	0.000384875	0.000140627	0.000669158	99	CADD_SSD	SSD_cases_controls	5969
CYTH2	26	0.000265028	6.15244e-05	0.000780749	99	CADD_SSD	SSD_cases_controls	5969
DBR1	12	0.00066212	0.000123049	0.00187537	99	CADD_SSD	SSD_cases_controls	5969
DNAJC10	16	0.000444953	5.27352e-05	0.00120673	99	CADD_SSD	SSD_cases_controls	5969
ENTPD4	30	0.000233207	7.03136e-05	0.00039439	99	CADD_SSD	SSD_cases_controls	5969
FNDC3B	39	0.000161811	7.03136e-05	0.000230298	99	CADD_SSD	SSD_cases_controls	5969
IP6K1	39	0.000178038	8.7892e-05	0.000273639	99	CADD_SSD	SSD_cases_controls	5969
ITPA	20	0.000354206	7.03148e-05	0.00104608	99	CADD_SSD	SSD_cases_controls	5969
MAP1B	52	0.000121359	5.27352e-05	0.00016491	99	CADD_SSD	SSD_cases_controls	5969
MOGS	47	0.000124919	5.27352e-05	0.000207189	99	CADD_SSD	SSD_cases_controls	5969
MPRIP	39	0.000164065	5.27371e-05	0.000279553	99	CADD_SSD	SSD_cases_controls	5969
MPV17	22	0.000335588	7.03136e-05	0.000767604	99	CADD_SSD	SSD_cases_controls	5969
NDUFS3	27	0.000269536	8.7892e-05	0.000706206	99	CADD_SSD	SSD_cases_controls	5969
NPC2	12	0.000637217	0.000149416	0.00156377	99	CADD_SSD	SSD_cases_controls	5969
OSGEP	37	0.00018291	3.51568e-05	0.000331629	99	CADD_SSD	SSD_cases_controls	5969
P4HTM	14	0.000542435	5.27362e-05	0.00164874	99	CADD_SSD	SSD_cases_controls	5969
PCDH17	33	0.000203488	5.27352e-05	0.000587622	99	CADD_SSD	SSD_cases_controls	5969
SLFN5	9	0.000990259	8.7892e-05	0.00257953	99	CADD_SSD	SSD_cases_controls	5969
WDR7	47	0.000132025	5.27352e-05	0.000378541	99	CADD_SSD	SSD_cases_controls	5969
YTHDC2	34	0.000184057	5.27362e-05	0.000511254	99	CADD_SSD	SSD_cases_controls	5969
ZMYM4	28	0.000279371	5.27352e-05	0.00086223	99	CADD_SSD	SSD_cases_controls	5969
ZNF691	21	0.00029967	7.03136e-05	0.000592563	99	CADD_SSD	SSD_cases_controls	5969
ZNF830	10	0.000722472	0.000342779	0.000929327	99	CADD_SSD	SSD_cases_controls	5969
ACO2	29	0.000497044	5.27352e-05	0.00175767	99	CADD_SSD	SSD_cases	3116
ACSS2	30	0.000481648	0.000140628	0.001209	99	CADD_SSD	SSD_cases	3116
ATP5F1B	14	0.00117524	3.51568e-05	0.00261372	99	CADD_SSD	SSD_cases	3116
B4GALT3	17	0.000809648	8.7892e-05	0.00214789	99	CADD_SSD	SSD_cases	3116
CEP152	33	0.000315351	7.03136e-05	0.000854307	99	CADD_SSD	SSD_cases	3116
CHMP4A	18	0.000752942	0.000263676	0.00105264	99	CADD_SSD	SSD_cases	3116
CNTROB	40	0.000330474	0.00010547	0.000613435	99	CADD_SSD	SSD_cases	3116
DNAJC9	19	0.000797504	8.7892e-05	0.00195479	99	CADD_SSD	SSD_cases	3116
GARNL3	20	0.000665343	0.00010547	0.00208723	99	CADD_SSD	SSD_cases	3116
MAN2B1	38	0.000344631	0.000114259	0.000663511	99	CADD_SSD	SSD_cases	3116
NEK1	18	0.000660167	7.91028e-05	0.00165134	99	CADD_SSD	SSD_cases	3116
PDZD8	21	0.000552464	8.7892e-05	0.00196798	99	CADD_SSD	SSD_cases	3116
PLOD2	17	0.000834458	0.000140632	0.00199858	99	CADD_SSD	SSD_cases	3116
POLR2C	22	0.000560911	0.00010547	0.00139841	99	CADD_SSD	SSD_cases	3116
POLR3C	16	0.00099218	0.000123049	0.00191046	99	CADD_SSD	SSD_cases	3116
PTK7	37	0.000305009	0.000123049	0.000696257	99	CADD_SSD	SSD_cases	3116
SIPA1L2	38	0.000295132	7.03136e-05	0.000603965	99	CADD_SSD	SSD_cases	3116
SMYD4	27	0.000483081	0.000123049	0.00145164	99	CADD_SSD	SSD_cases	3116
TMED8	17	0.000892362	8.7892e-05	0.00180064	99	CADD_SSD	SSD_cases	3116
ZNF219	31	0.000409408	0.000123053	0.00138468	99	CADD_SSD	SSD_cases	3116
ASXL2	24	0.000578622	0.00010547	0.00142867	99	CADD_SSD	SSD_controls	2853
ATPAF2	17	0.00105987	0.000140627	0.00224633	99	CADD_SSD	SSD_controls	2853
CKM	15	0.00113674	0.000123049	0.00239586	99	CADD_SSD	SSD_controls	2853
DCP1A	11	0.00165077	0.000193362	0.00335254	99	CADD_SSD	SSD_controls	2853
EHBP1	25	0.000592041	8.7892e-05	0.00135929	99	CADD_SSD	SSD_controls	2853
FGFR1	21	0.000709833	8.7892e-05	0.00169464	99	CADD_SSD	SSD_controls	2853
INTS12	22	0.000719917	5.27352e-05	0.0020862	99	CADD_SSD	SSD_controls	2853
KHDRBS2	16	0.000896498	0.000175784	0.00243987	99	CADD_SSD	SSD_controls	2853
LPP	24	0.000673839	0.00021094	0.00105413	99	CADD_SSD	SSD_controls	2853
MAP3K4	30	0.000502742	9.6681e-05	0.00140449	99	CADD_SSD	SSD_controls	2853
NTAN1	17	0.000775518	8.7892e-05	0.00193686	99	CADD_SSD	SSD_controls	2853
NUP210	37	0.000325914	0.000158206	0.000576132	99	CADD_SSD	SSD_controls	2853
PWP2	31	0.000447399	0.00010547	0.00102159	99	CADD_SSD	SSD_controls	2853
SCYL1	25	0.000620167	0.00010547	0.0014617	99	CADD_SSD	SSD_controls	2853
SCYL3	13	0.00122914	0.000175784	0.00220647	99	CADD_SSD	SSD_controls	2853
SGSH	31	0.000456473	0.00010547	0.00176814	99	CADD_SSD	SSD_controls	2853
SIRT2	20	0.000556357	6.15254e-05	0.00197111	99	CADD_SSD	SSD_controls	2853
SSRP1	14	0.00109112	0.000254887	0.00171368	99	CADD_SSD	SSD_controls	2853
TAF10	39	0.000325426	0.00010547	0.000773091	99	CADD_SSD	SSD_controls	2853
AATF	13	0.000475969	8.7892e-05	0.00137486	100	CADD_SSD	SSD_cases_controls	5969
CCT7	29	0.00023155	5.27352e-05	0.000659552	100	CADD_SSD	SSD_cases_controls	5969
DDX27	40	0.00017095	5.27352e-05	0.00063755	100	CADD_SSD	SSD_cases_controls	5969
GANC	42	0.000135186	5.27362e-05	0.000303835	100	CADD_SSD	SSD_cases_controls	5969
GLMN	14	0.00058511	0.000131838	0.00145136	100	CADD_SSD	SSD_cases_controls	5969
GOLPH3L	10	0.000808606	0.000237308	0.00123458	100	CADD_SSD	SSD_cases_controls	5969
GPD1	17	0.000426018	7.03136e-05	0.000792797	100	CADD_SSD	SSD_cases_controls	5969
KATNAL1	12	0.000667979	7.03136e-05	0.00180829	100	CADD_SSD	SSD_cases_controls	5969
KIF23	26	0.000298157	5.27352e-05	0.00075677	100	CADD_SSD	SSD_cases_controls	5969
LDAH	10	0.000701378	7.91026e-05	0.0015083	100	CADD_SSD	SSD_cases_controls	5969
LPL	20	0.000345416	7.03136e-05	0.000958496	100	CADD_SSD	SSD_cases_controls	5969
LUZP1	37	0.000161531	3.51568e-05	0.000384763	100	CADD_SSD	SSD_cases_controls	5969
MRPL30	7	0.000986905	0.000246098	0.00200207	100	CADD_SSD	SSD_cases_controls	5969
NAA80	40	0.000185892	8.7892e-05	0.00032437	100	CADD_SSD	SSD_cases_controls	5969
NDUFS8	11	0.000615246	3.51568e-05	0.00115395	100	CADD_SSD	SSD_cases_controls	5969
NOP53	24	0.000366218	5.27352e-05	0.00115784	100	CADD_SSD	SSD_cases_controls	5969
NUP107	17	0.000416712	0.00010547	0.00079424	100	CADD_SSD	SSD_cases_controls	5969
PHF8	14	0.00056502	5.27352e-05	0.00152914	100	CADD_SSD	SSD_cases_controls	5969
RETREG3	28	0.000273094	5.27362e-05	0.000673583	100	CADD_SSD	SSD_cases_controls	5969
ROCK1	19	0.000383067	5.27352e-05	0.00101475	100	CADD_SSD	SSD_cases_controls	5969
SLITRK3	26	0.00027517	5.27352e-05	0.000608323	100	CADD_SSD	SSD_cases_controls	5969
TBCD	50	0.000136058	5.27352e-05	0.000226814	100	CADD_SSD	SSD_cases_controls	5969
TNKS	27	0.000296965	7.03136e-05	0.000986769	100	CADD_SSD	SSD_cases_controls	5969
USP25	28	0.000249864	6.15244e-05	0.000530496	100	CADD_SSD	SSD_cases_controls	5969
ZHX3	27	0.000279953	8.7892e-05	0.000736567	100	CADD_SSD	SSD_cases_controls	5969
BACH1	32	0.000348273	8.7892e-05	0.000792337	100	CADD_SSD	SSD_cases	3116
CBX2	17	0.00100197	5.27352e-05	0.00264186	100	CADD_SSD	SSD_cases	3116
CDK5RAP2	21	0.000681372	0.00010547	0.00191336	100	CADD_SSD	SSD_cases	3116
COMT	20	0.000734792	0.000184573	0.00111103	100	CADD_SSD	SSD_cases	3116
ESYT1	36	0.000412604	0.000123049	0.000870446	100	CADD_SSD	SSD_cases	3116
GREB1	47	0.000225154	7.03136e-05	0.000534295	100	CADD_SSD	SSD_cases	3116
IPO13	34	0.000337609	7.91028e-05	0.000640262	100	CADD_SSD	SSD_cases	3116
NUP62	29	0.000517048	0.000123049	0.00133404	100	CADD_SSD	SSD_cases	3116
PLEKHA5	11	0.00124327	0.000123049	0.00249069	100	CADD_SSD	SSD_cases	3116
RFX1	28	0.00042566	7.0316e-05	0.00113251	100	CADD_SSD	SSD_cases	3116
SALL2	30	0.000446491	5.27352e-05	0.00156015	100	CADD_SSD	SSD_cases	3116
SHC3	15	0.00110745	0.000123049	0.00170985	100	CADD_SSD	SSD_cases	3116
SMG5	35	0.000373668	7.03136e-05	0.000918535	100	CADD_SSD	SSD_cases	3116
STX5	22	0.000588079	0.000149416	0.00123812	100	CADD_SSD	SSD_cases	3116
TRPC4AP	57	0.000181027	5.27352e-05	0.00037493	100	CADD_SSD	SSD_cases	3116
USP31	30	0.000486926	0.000105472	0.000844112	100	CADD_SSD	SSD_cases	3116
VPS33B	24	0.00053248	7.03136e-05	0.00119043	100	CADD_SSD	SSD_cases	3116
ACAA1	34	0.000366562	7.03136e-05	0.00114356	100	CADD_SSD	SSD_controls	2853
ARFGEF1	24	0.00068336	0.000114259	0.00146617	100	CADD_SSD	SSD_controls	2853
DAB2	18	0.000907241	0.000184574	0.0019958	100	CADD_SSD	SSD_controls	2853
DEPDC5	35	0.000394259	0.00010547	0.000793452	100	CADD_SSD	SSD_controls	2853
DNA2	16	0.00108217	0.000237308	0.00244381	100	CADD_SSD	SSD_controls	2853
DNAJC9	14	0.00104968	9.66813e-05	0.00224237	100	CADD_SSD	SSD_controls	2853
LENG8	29	0.00047886	0.000123049	0.00123555	100	CADD_SSD	SSD_controls	2853
MED25	22	0.000680775	6.15244e-05	0.00193649	100	CADD_SSD	SSD_controls	2853
MMS19	29	0.000464312	0.000210941	0.000708055	100	CADD_SSD	SSD_controls	2853
NCKIPSD	26	0.000622005	0.000114259	0.00159875	100	CADD_SSD	SSD_controls	2853
OSBPL9	16	0.000823988	8.7892e-05	0.0019153	100	CADD_SSD	SSD_controls	2853
PPHLN1	19	0.00098439	0.000193362	0.0020013	100	CADD_SSD	SSD_controls	2853
PRTG	22	0.000711925	0.000149416	0.00204501	100	CADD_SSD	SSD_controls	2853
STAB1	47	0.000306688	8.7892e-05	0.000673555	100	CADD_SSD	SSD_controls	2853
TBC1D31	22	0.000747082	6.15244e-05	0.00217313	100	CADD_SSD	SSD_controls	2853
TRIM65	18	0.000808606	0.000210941	0.00214454	100	CADD_SSD	SSD_controls	2853
ACADVL	55	0.000146702	5.27352e-05	0.000227067	101	CADD_SSD	SSD_cases_controls	5969
ALDH16A1	10	0.000952769	8.7892e-05	0.00214107	101	CADD_SSD	SSD_cases_controls	5969
CBR1	16	0.000580092	7.0321e-05	0.00139759	101	CADD_SSD	SSD_cases_controls	5969
CDH1	34	0.00021973	5.27352e-05	0.000553112	101	CADD_SSD	SSD_cases_controls	5969
DGKH	23	0.000355389	7.03136e-05	0.000915918	101	CADD_SSD	SSD_cases_controls	5969
EDIL3	7	0.00102711	5.27352e-05	0.002457	101	CADD_SSD	SSD_cases_controls	5969
EIF2A	19	0.000394132	8.7892e-05	0.000671711	101	CADD_SSD	SSD_cases_controls	5969
ETFA	18	0.000424811	7.03136e-05	0.000949486	101	CADD_SSD	SSD_cases_controls	5969
IFIT5	19	0.000419106	8.7892e-05	0.000991172	101	CADD_SSD	SSD_cases_controls	5969
NDST1	44	0.000167394	5.27352e-05	0.00037828	101	CADD_SSD	SSD_cases_controls	5969
NHLRC2	19	0.000457964	7.03136e-05	0.000987046	101	CADD_SSD	SSD_cases_controls	5969
OSBPL3	26	0.000277874	7.91028e-05	0.000904521	101	CADD_SSD	SSD_cases_controls	5969
PAPSS1	23	0.000294247	0.00010547	0.00045328	101	CADD_SSD	SSD_cases_controls	5969
PDE5A	17	0.000400167	5.27352e-05	0.000879569	101	CADD_SSD	SSD_cases_controls	5969
PML	27	0.000327479	5.27352e-05	0.000976818	101	CADD_SSD	SSD_cases_controls	5969
PPP1R21	31	0.000202435	5.27352e-05	0.000609997	101	CADD_SSD	SSD_cases_controls	5969
RACGAP1	26	0.000299509	7.91028e-05	0.000729832	101	CADD_SSD	SSD_cases_controls	5969
RAI14	24	0.000334722	0.00010547	0.000557892	101	CADD_SSD	SSD_cases_controls	5969
RERE	23	0.000238455	3.51568e-05	0.000532938	101	CADD_SSD	SSD_cases_controls	5969
SMARCC2	34	0.000209421	0.000131838	0.000241446	101	CADD_SSD	SSD_cases_controls	5969
UQCRC1	26	0.000270437	3.51568e-05	0.000748008	101	CADD_SSD	SSD_cases_controls	5969
USP39	29	0.000273375	5.27352e-05	0.0010718	101	CADD_SSD	SSD_cases_controls	5969
ARHGAP23	25	0.000543524	0.000140627	0.00146933	101	CADD_SSD	SSD_cases	3116
ATF6	12	0.00118071	0.000123049	0.00257563	101	CADD_SSD	SSD_cases	3116
CEP57	17	0.000980254	0.000123049	0.00193183	101	CADD_SSD	SSD_cases	3116
CFAP65	23	0.000591555	0.000123049	0.00137729	101	CADD_SSD	SSD_cases	3116
CHD6	41	0.000265821	5.27352e-05	0.000570265	101	CADD_SSD	SSD_cases	3116
DGKE	10	0.00156802	0.000175784	0.00271222	101	CADD_SSD	SSD_cases	3116
DOCK1	57	0.000247948	8.7892e-05	0.000462686	101	CADD_SSD	SSD_cases	3116
ECD	11	0.00159164	0.000298833	0.00287871	101	CADD_SSD	SSD_cases	3116
EML6	42	0.000364543	8.78918e-05	0.00075302	101	CADD_SSD	SSD_cases	3116
NECTIN3	19	0.000791031	0.000123049	0.00159614	101	CADD_SSD	SSD_cases	3116
PEX6	32	0.000469123	0.00010547	0.00123519	101	CADD_SSD	SSD_cases	3116
PHF1	26	0.000519924	6.15244e-05	0.00136913	101	CADD_SSD	SSD_cases	3116
SPRY4	9	0.00175198	0.000421882	0.00237622	101	CADD_SSD	SSD_cases	3116
SUSD2	38	0.000279405	5.27371e-05	0.000852603	101	CADD_SSD	SSD_cases	3116
SYNRG	25	0.00053579	0.000123049	0.00169198	101	CADD_SSD	SSD_cases	3116
TTBK1	24	0.000562509	6.15244e-05	0.0016534	101	CADD_SSD	SSD_cases	3116
ACSS2	31	0.000478019	0.000123049	0.00118759	101	CADD_SSD	SSD_controls	2853
ACTBL2	16	0.000939345	0.000131838	0.00201996	101	CADD_SSD	SSD_controls	2853
APRT	21	0.000775125	8.7892e-05	0.00209637	101	CADD_SSD	SSD_controls	2853
ATP6V0A2	23	0.000573973	8.7892e-05	0.0011576	101	CADD_SSD	SSD_controls	2853
CTNNA1	19	0.000762348	7.03136e-05	0.00212836	101	CADD_SSD	SSD_controls	2853
DAXX	26	0.000615922	5.27352e-05	0.00161795	101	CADD_SSD	SSD_controls	2853
DGKE	8	0.00193366	0.000430671	0.00294849	101	CADD_SSD	SSD_controls	2853
ECI1	18	0.000831069	0.000210952	0.00214027	101	CADD_SSD	SSD_controls	2853
EIF4G1	46	0.000227373	9.6681e-05	0.000410989	101	CADD_SSD	SSD_controls	2853
HAGH	33	0.00046503	0.000140627	0.000947972	101	CADD_SSD	SSD_controls	2853
IQSEC3	23	0.000723797	7.03136e-05	0.00185561	101	CADD_SSD	SSD_controls	2853
LRP3	41	0.000353308	7.03161e-05	0.000975173	101	CADD_SSD	SSD_controls	2853
MTOR	46	0.00028393	0.000123049	0.000581794	101	CADD_SSD	SSD_controls	2853
MYO1E	40	0.000416608	0.000123049	0.000586548	101	CADD_SSD	SSD_controls	2853
NUP85	20	0.000696983	0.00010547	0.00216557	101	CADD_SSD	SSD_controls	2853
PEX6	26	0.000568594	0.000140628	0.00135571	101	CADD_SSD	SSD_controls	2853
PRDM2	36	0.00037843	0.000114259	0.000600635	101	CADD_SSD	SSD_controls	2853
RICTOR	24	0.000533944	6.15244e-05	0.00107655	101	CADD_SSD	SSD_controls	2853
RREB1	35	0.000374671	0.000175784	0.000625452	101	CADD_SSD	SSD_controls	2853
SMC4	28	0.000471535	0.000123049	0.000964499	101	CADD_SSD	SSD_controls	2853
SPATS2	8	0.00196219	0.000263676	0.00291931	101	CADD_SSD	SSD_controls	2853
SPOUT1	17	0.000984411	0.000123049	0.00234204	101	CADD_SSD	SSD_controls	2853
YBX3	17	0.000922349	7.03136e-05	0.00242088	101	CADD_SSD	SSD_controls	2853
ZNF644	26	0.000639583	0.000228519	0.001244	101	CADD_SSD	SSD_controls	2853
ALG3	26	0.000252183	8.7892e-05	0.000495498	102	CADD_SSD	SSD_cases_controls	5969
ANKFY1	25	0.000282661	7.03136e-05	0.000929662	102	CADD_SSD	SSD_cases_controls	5969
ATXN2	44	0.000154211	5.27352e-05	0.000310817	102	CADD_SSD	SSD_cases_controls	5969
DDX28	12	0.000760265	0.000123049	0.00161227	102	CADD_SSD	SSD_cases_controls	5969
EFR3A	33	0.000174719	3.51568e-05	0.000686514	102	CADD_SSD	SSD_cases_controls	5969
EXOC4	22	0.000346774	2.63676e-05	0.0011502	102	CADD_SSD	SSD_cases_controls	5969
FUT11	41	0.000174073	7.03136e-05	0.0003179	102	CADD_SSD	SSD_cases_controls	5969
IRF2BPL	19	0.000398814	3.5158e-05	0.00118061	102	CADD_SSD	SSD_cases_controls	5969
MAPK3	17	0.000504604	5.27352e-05	0.00103276	102	CADD_SSD	SSD_cases_controls	5969
MTO1	20	0.000353326	5.27352e-05	0.00107066	102	CADD_SSD	SSD_cases_controls	5969
NGLY1	29	0.000300045	0.00010547	0.000834518	102	CADD_SSD	SSD_cases_controls	5969
NOS1AP	13	0.000578735	7.03136e-05	0.00142664	102	CADD_SSD	SSD_cases_controls	5969
PACSIN2	25	0.000351569	8.7892e-05	0.000720501	102	CADD_SSD	SSD_cases_controls	5969
PPP2R1B	28	0.000263049	7.03136e-05	0.000458227	102	CADD_SSD	SSD_cases_controls	5969
PUM2	26	0.000246774	9.6681e-05	0.000627161	102	CADD_SSD	SSD_cases_controls	5969
RABEPK	16	0.000558115	9.6681e-05	0.00116435	102	CADD_SSD	SSD_cases_controls	5969
RBBP6	46	0.000141774	6.15254e-05	0.000183819	102	CADD_SSD	SSD_cases_controls	5969
RNF40	50	0.000116721	7.03136e-05	0.000157216	102	CADD_SSD	SSD_cases_controls	5969
SPECC1	38	0.000177172	5.27352e-05	0.000336329	102	CADD_SSD	SSD_cases_controls	5969
TEX10	26	0.000261648	4.3946e-05	0.000585365	102	CADD_SSD	SSD_cases_controls	5969
TRIM56	35	0.0002446	5.27352e-05	0.000611028	102	CADD_SSD	SSD_cases_controls	5969
USP9Y	28	0.000360558	0.000180053	0.000695087	102	CADD_SSD	SSD_cases_controls	5969
ZNF574	38	0.000163757	6.15244e-05	0.000326749	102	CADD_SSD	SSD_cases_controls	5969
AGAP3	36	0.000356939	8.7892e-05	0.00105714	102	CADD_SSD	SSD_cases	3116
ANKRD44	21	0.000742478	8.7892e-05	0.00187176	102	CADD_SSD	SSD_cases	3116
CASZ1	35	0.000357093	7.03136e-05	0.00128928	102	CADD_SSD	SSD_cases	3116
CENPF	30	0.000392584	0.000123049	0.000688548	102	CADD_SSD	SSD_cases	3116
DAB2	27	0.000624359	7.03136e-05	0.00166462	102	CADD_SSD	SSD_cases	3116
DPP9	21	0.000590132	3.5158e-05	0.00156579	102	CADD_SSD	SSD_cases	3116
DXO	39	0.000356075	8.7892e-05	0.00110124	102	CADD_SSD	SSD_cases	3116
GBA3	12	0.00135207	0.000448249	0.00251272	102	CADD_SSD	SSD_cases	3116
ITPKC	23	0.000535782	8.7892e-05	0.00121654	102	CADD_SSD	SSD_cases	3116
LENG8	30	0.000464656	0.00010547	0.00121636	102	CADD_SSD	SSD_cases	3116
LRWD1	23	0.000613715	0.00010547	0.00137403	102	CADD_SSD	SSD_cases	3116
PDCD4	5	0.00303755	0.000193362	0.00417102	102	CADD_SSD	SSD_cases	3116
SCYL3	15	0.00108166	0.000158206	0.00207956	102	CADD_SSD	SSD_cases	3116
SORBS3	15	0.0010465	8.78982e-05	0.00252794	102	CADD_SSD	SSD_cases	3116
AKAP6	30	0.000475203	7.03136e-05	0.00126611	102	CADD_SSD	SSD_controls	2853
AP4M1	47	0.000253204	0.00010547	0.00058169	102	CADD_SSD	SSD_controls	2853
ATAT1	13	0.00144147	0.000281254	0.00282794	102	CADD_SSD	SSD_controls	2853
CGNL1	27	0.000590506	0.000140627	0.000902107	102	CADD_SSD	SSD_controls	2853
COL18A1	24	0.000568368	0.000263676	0.000894985	102	CADD_SSD	SSD_controls	2853
CPNE1	26	0.000581454	8.7892e-05	0.00161035	102	CADD_SSD	SSD_controls	2853
DCBLD2	21	0.000832044	0.000246098	0.00136666	102	CADD_SSD	SSD_controls	2853
DENND4C	43	0.000275531	7.03136e-05	0.000648166	102	CADD_SSD	SSD_controls	2853
DGKA	28	0.000575065	7.91026e-05	0.00118589	102	CADD_SSD	SSD_controls	2853
DPYD	24	0.000664317	0.000123049	0.0017731	102	CADD_SSD	SSD_controls	2853
ICAM1	11	0.00149896	0.000861342	0.00178651	102	CADD_SSD	SSD_controls	2853
IFRD2	36	0.00045362	0.000158206	0.000890315	102	CADD_SSD	SSD_controls	2853
ITGA3	31	0.000431522	5.27371e-05	0.000953411	102	CADD_SSD	SSD_controls	2853
NANS	15	0.0010348	7.03136e-05	0.0020443	102	CADD_SSD	SSD_controls	2853
NBN	15	0.000976188	7.03136e-05	0.00153334	102	CADD_SSD	SSD_controls	2853
PLK1	29	0.000518867	0.00010547	0.00159233	102	CADD_SSD	SSD_controls	2853
PPAN	29	0.000460681	0.00010547	0.00110801	102	CADD_SSD	SSD_controls	2853
RANBP6	15	0.00106175	7.03185e-05	0.00184883	102	CADD_SSD	SSD_controls	2853
SH2B1	34	0.000380004	7.91028e-05	0.00143134	102	CADD_SSD	SSD_controls	2853
SLC12A9	39	0.000364189	0.000123049	0.00112711	102	CADD_SSD	SSD_controls	2853
SLC25A25	21	0.000689753	8.78951e-05	0.00152089	102	CADD_SSD	SSD_controls	2853
SLC4A3	27	0.000577483	0.00010547	0.00139199	102	CADD_SSD	SSD_controls	2853
SPG11	58	0.000152447	7.03136e-05	0.000264823	102	CADD_SSD	SSD_controls	2853
ZBTB39	28	0.000490939	0.000166995	0.00104057	102	CADD_SSD	SSD_controls	2853
ATAD3A	30	0.000270129	7.03136e-05	0.000583275	103	CADD_SSD	SSD_cases_controls	5969
CACNA1B	42	0.00015821	3.5158e-05	0.000400024	103	CADD_SSD	SSD_cases_controls	5969
DBT	8	0.000962417	0.000184573	0.00188028	103	CADD_SSD	SSD_cases_controls	5969
DPF3	23	0.000298833	5.27352e-05	0.000812141	103	CADD_SSD	SSD_cases_controls	5969
DRG2	18	0.000410163	7.03136e-05	0.00114916	103	CADD_SSD	SSD_cases_controls	5969
ELP4	8	0.00107668	0.000246097	0.00172608	103	CADD_SSD	SSD_cases_controls	5969
FARP2	38	0.000206315	6.15244e-05	0.000464176	103	CADD_SSD	SSD_cases_controls	5969
LRPPRC	36	0.000212894	5.27352e-05	0.00048469	103	CADD_SSD	SSD_cases_controls	5969
LSS	26	0.000271113	4.3946e-05	0.000592851	103	CADD_SSD	SSD_cases_controls	5969
MAP3K12	28	0.000264932	0.00010547	0.000485898	103	CADD_SSD	SSD_cases_controls	5969
MARK3	18	0.000409186	7.03136e-05	0.000885017	103	CADD_SSD	SSD_cases_controls	5969
MMUT	29	0.000262464	5.27352e-05	0.000687358	103	CADD_SSD	SSD_cases_controls	5969
MRS2	8	0.00106569	5.27352e-05	0.00285134	103	CADD_SSD	SSD_cases_controls	5969
MSH3	31	0.000260273	5.27352e-05	0.000550672	103	CADD_SSD	SSD_cases_controls	5969
OTULIN	10	0.000794544	3.51568e-05	0.00197852	103	CADD_SSD	SSD_cases_controls	5969
PPFIA4	52	0.000114598	6.15244e-05	0.00013804	103	CADD_SSD	SSD_cases_controls	5969
RALGAPA1	27	0.000260423	8.7892e-05	0.000605098	103	CADD_SSD	SSD_cases_controls	5969
SEMA6D	38	0.000155893	6.15254e-05	0.000439188	103	CADD_SSD	SSD_cases_controls	5969
TMEM209	21	0.00036245	7.03136e-05	0.000738533	103	CADD_SSD	SSD_cases_controls	5969
TNFRSF21	19	0.000383949	8.7892e-05	0.000839505	103	CADD_SSD	SSD_cases_controls	5969
CHD9	41	0.000269678	5.27352e-05	0.000615051	103	CADD_SSD	SSD_cases	3116
CRMP1	31	0.000374817	8.7892e-05	0.000804665	103	CADD_SSD	SSD_cases	3116
DDX56	6	0.00248734	7.91026e-05	0.00379239	103	CADD_SSD	SSD_cases	3116
DYNC1H1	63	0.000188062	3.51568e-05	0.000654775	103	CADD_SSD	SSD_cases	3116
ENO3	35	0.000379693	0.00010547	0.000776547	103	CADD_SSD	SSD_cases	3116
INTS12	14	0.00112125	0.000166994	0.00255993	103	CADD_SSD	SSD_cases	3116
SGSH	21	0.000632824	0.000123049	0.00214161	103	CADD_SSD	SSD_cases	3116
STXBP5L	15	0.00113556	0.000123049	0.00249875	103	CADD_SSD	SSD_cases	3116
SYNJ1	23	0.000516652	7.03136e-05	0.00198076	103	CADD_SSD	SSD_cases	3116
TIGD1	25	0.000620179	7.03136e-05	0.00196086	103	CADD_SSD	SSD_cases	3116
USP24	35	0.000376682	7.03136e-05	0.00097327	103	CADD_SSD	SSD_cases	3116
ANAPC1	9	0.00182425	0.000228519	0.00322523	103	CADD_SSD	SSD_controls	2853
ARMC5	16	0.000876724	8.78918e-05	0.00239151	103	CADD_SSD	SSD_controls	2853
BMERB1	21	0.000652912	0.00010547	0.00157924	103	CADD_SSD	SSD_controls	2853
DIP2B	23	0.000685557	0.000123049	0.00166699	103	CADD_SSD	SSD_controls	2853
DRG1	28	0.000498473	0.000158206	0.00127337	103	CADD_SSD	SSD_controls	2853
FARP1	30	0.000504501	0.000184573	0.00145061	103	CADD_SSD	SSD_controls	2853
FLII	39	0.00032182	8.7892e-05	0.000569007	103	CADD_SSD	SSD_controls	2853
GCC2	30	0.00052022	0.00010547	0.00108632	103	CADD_SSD	SSD_controls	2853
LSG1	26	0.000562509	0.000114259	0.00162128	103	CADD_SSD	SSD_controls	2853
MYLK	43	0.000261223	0.00010547	0.000440572	103	CADD_SSD	SSD_controls	2853
SPAG5	31	0.000402035	8.7892e-05	0.000893331	103	CADD_SSD	SSD_controls	2853
USP36	28	0.000568187	0.000166995	0.00121168	103	CADD_SSD	SSD_controls	2853
WASHC5	31	0.000366878	8.7892e-05	0.00113132	103	CADD_SSD	SSD_controls	2853
ACTN3	16	0.000584481	8.7892e-05	0.00155189	104	CADD_SSD	SSD_cases_controls	5969
ALDH5A1	19	0.000399677	7.03136e-05	0.00127951	104	CADD_SSD	SSD_cases_controls	5969
ATL2	11	0.000763861	5.27352e-05	0.0022266	104	CADD_SSD	SSD_cases_controls	5969
CACNA1E	49	0.000133455	5.27352e-05	0.000199107	104	CADD_SSD	SSD_cases_controls	5969
CCDC77	24	0.000298833	7.03136e-05	0.000577894	104	CADD_SSD	SSD_cases_controls	5969
CDK5	40	0.000179739	4.3946e-05	0.000479714	104	CADD_SSD	SSD_cases_controls	5969
CEP162	33	0.000242902	7.03136e-05	0.000521523	104	CADD_SSD	SSD_cases_controls	5969
COG8	40	0.000173587	5.27352e-05	0.000369997	104	CADD_SSD	SSD_cases_controls	5969
EOGT	11	0.000850155	0.00010547	0.0023743	104	CADD_SSD	SSD_cases_controls	5969
ERCC3	35	0.000221488	7.03136e-05	0.000475863	104	CADD_SSD	SSD_cases_controls	5969
GTF2F1	31	0.000229653	8.7892e-05	0.00055992	104	CADD_SSD	SSD_cases_controls	5969
INTS7	25	0.00030938	0.00010547	0.000905473	104	CADD_SSD	SSD_cases_controls	5969
KLC2	30	0.000235551	3.51568e-05	0.000689016	104	CADD_SSD	SSD_cases_controls	5969
LCORL	20	0.000474617	0.000114259	0.000772229	104	CADD_SSD	SSD_cases_controls	5969
MANF	30	0.000211527	5.27352e-05	0.000466852	104	CADD_SSD	SSD_cases_controls	5969
MRPS9	7	0.00108986	0.000140627	0.00260508	104	CADD_SSD	SSD_cases_controls	5969
MYO1B	23	0.000259856	7.03136e-05	0.000517269	104	CADD_SSD	SSD_cases_controls	5969
OSBPL1A	33	0.000242369	8.7892e-05	0.000449621	104	CADD_SSD	SSD_cases_controls	5969
PCDHB5	30	0.00029063	7.03136e-05	0.000833468	104	CADD_SSD	SSD_cases_controls	5969
PDAP1	22	0.000331593	7.03136e-05	0.000602918	104	CADD_SSD	SSD_cases_controls	5969
PTRH2	16	0.000519661	4.3946e-05	0.0018126	104	CADD_SSD	SSD_cases_controls	5969
QPCTL	15	0.000523836	7.03136e-05	0.00117363	104	CADD_SSD	SSD_cases_controls	5969
RMI2	17	0.000496331	0.000210941	0.000668832	104	CADD_SSD	SSD_cases_controls	5969
SARNP	23	0.000265969	5.27352e-05	0.000821553	104	CADD_SSD	SSD_cases_controls	5969
SF3B4	15	0.000555477	5.27352e-05	0.00146874	104	CADD_SSD	SSD_cases_controls	5969
TMEM41B	3	0.00288882	0.000175784	0.00483677	104	CADD_SSD	SSD_cases_controls	5969
UVRAG	14	0.000652912	0.000114259	0.00130582	104	CADD_SSD	SSD_cases_controls	5969
ACAA1	37	0.000331139	5.27352e-05	0.00110094	104	CADD_SSD	SSD_cases	3116
BOD1L1	27	0.000491544	0.00010547	0.000936598	104	CADD_SSD	SSD_cases	3116
FAM234A	19	0.000802131	8.7892e-05	0.00198163	104	CADD_SSD	SSD_cases	3116
FARP1	34	0.000414644	5.27352e-05	0.00137642	104	CADD_SSD	SSD_cases	3116
IPO4	52	0.000215675	7.91028e-05	0.000457954	104	CADD_SSD	SSD_cases	3116
LAMC1	28	0.000475245	0.00010547	0.000947647	104	CADD_SSD	SSD_cases	3116
PRTG	27	0.000588551	8.7892e-05	0.00185704	104	CADD_SSD	SSD_cases	3116
PSMD5	13	0.0012048	7.03136e-05	0.00209634	104	CADD_SSD	SSD_cases	3116
PWP2	29	0.000477042	0.000123049	0.00105063	104	CADD_SSD	SSD_cases	3116
RELA	23	0.000661101	3.51568e-05	0.0016462	104	CADD_SSD	SSD_cases	3116
SPOUT1	17	0.000964764	0.00010547	0.00234992	104	CADD_SSD	SSD_cases	3116
TRIM65	16	0.000923964	0.000377935	0.00225927	104	CADD_SSD	SSD_cases	3116
UBE2O	30	0.000446495	7.03136e-05	0.00094272	104	CADD_SSD	SSD_cases	3116
ADPRS	39	0.000381319	0.000193362	0.000499505	104	CADD_SSD	SSD_controls	2853
ALDH8A1	13	0.00154284	0.000140627	0.00313355	104	CADD_SSD	SSD_controls	2853
CTBP2	32	0.000418586	7.03136e-05	0.0009032	104	CADD_SSD	SSD_controls	2853
DNAJC16	19	0.00086412	0.000228519	0.00202379	104	CADD_SSD	SSD_controls	2853
ECD	15	0.00116838	0.00010547	0.00253817	104	CADD_SSD	SSD_controls	2853
EFL1	18	0.00115236	6.15244e-05	0.0027806	104	CADD_SSD	SSD_controls	2853
ENO3	30	0.000451765	0.000123049	0.000824501	104	CADD_SSD	SSD_controls	2853
KRT8	24	0.000626231	0.000158206	0.00109585	104	CADD_SSD	SSD_controls	2853
LAMC1	31	0.000432089	0.00010547	0.000908241	104	CADD_SSD	SSD_controls	2853
MCF2L2	27	0.000593759	0.000123049	0.00187003	104	CADD_SSD	SSD_controls	2853
NOL6	33	0.000481014	7.03136e-05	0.00100043	104	CADD_SSD	SSD_controls	2853
NRDC	16	0.00100636	8.7892e-05	0.00207631	104	CADD_SSD	SSD_controls	2853
RAB11FIP2	12	0.00132863	0.000210943	0.00191916	104	CADD_SSD	SSD_controls	2853
SEC16A	37	0.00040051	8.7892e-05	0.000874968	104	CADD_SSD	SSD_controls	2853
SH3PXD2A	30	0.000499226	0.000131838	0.00116791	104	CADD_SSD	SSD_controls	2853
SHANK2	46	0.000266734	8.7892e-05	0.000744501	104	CADD_SSD	SSD_controls	2853
SORBS3	13	0.00118316	5.27371e-05	0.00270254	104	CADD_SSD	SSD_controls	2853
SPDL1	19	0.000949233	0.000193369	0.00195028	104	CADD_SSD	SSD_controls	2853
SRPK2	24	0.000660655	0.000123049	0.00173536	104	CADD_SSD	SSD_controls	2853
WBP2	16	0.000849278	7.03136e-05	0.00239382	104	CADD_SSD	SSD_controls	2853
AIMP1	12	0.00077052	0.000184573	0.00201004	105	CADD_SSD	SSD_cases_controls	5969
ANXA6	39	0.000196968	7.03136e-05	0.000425168	105	CADD_SSD	SSD_cases_controls	5969
C2orf69	26	0.000283959	5.27358e-05	0.000980247	105	CADD_SSD	SSD_cases_controls	5969
CCDC115	28	0.000282513	0.00014063	0.000342672	105	CADD_SSD	SSD_cases_controls	5969
COG7	33	0.000224258	7.03136e-05	0.000456151	105	CADD_SSD	SSD_cases_controls	5969
EIF4G3	26	0.000294776	5.27352e-05	0.00085685	105	CADD_SSD	SSD_cases_controls	5969
EPHX2	19	0.000417255	8.7892e-05	0.000703302	105	CADD_SSD	SSD_cases_controls	5969
EPS8L2	8	0.00101739	0.000158211	0.00226153	105	CADD_SSD	SSD_cases_controls	5969
ERCC1	23	0.000332461	7.03136e-05	0.000760907	105	CADD_SSD	SSD_cases_controls	5969
HRC	11	0.000719116	8.7892e-05	0.00137502	105	CADD_SSD	SSD_cases_controls	5969
IMP4	28	0.000282513	0.00014063	0.000342672	105	CADD_SSD	SSD_cases_controls	5969
MCMBP	22	0.000370744	3.51568e-05	0.00133899	105	CADD_SSD	SSD_cases_controls	5969
MRPL35	12	0.000752941	6.15244e-05	0.00237634	105	CADD_SSD	SSD_cases_controls	5969
NCAM1	27	0.000304692	5.27352e-05	0.00110961	105	CADD_SSD	SSD_cases_controls	5969
NOTCH1	50	0.00013184	6.15254e-05	0.000142556	105	CADD_SSD	SSD_cases_controls	5969
PEX5	30	0.000279497	7.03136e-05	0.000919335	105	CADD_SSD	SSD_cases_controls	5969
PPP1R1A	15	0.00060354	5.27352e-05	0.0016761	105	CADD_SSD	SSD_cases_controls	5969
RAPGEF1	31	0.000310741	8.7892e-05	0.000908476	105	CADD_SSD	SSD_cases_controls	5969
SCRN2	31	0.000260276	5.27352e-05	0.00053685	105	CADD_SSD	SSD_cases_controls	5969
VPS50	14	0.000581343	5.27352e-05	0.00128609	105	CADD_SSD	SSD_cases_controls	5969
ZKSCAN1	10	0.000868374	0.000175784	0.00177619	105	CADD_SSD	SSD_cases_controls	5969
AP4M1	50	0.000249965	9.6681e-05	0.000569154	105	CADD_SSD	SSD_cases	3116
ARFGEF1	22	0.000711925	8.78918e-05	0.00153161	105	CADD_SSD	SSD_cases	3116
ARNT	12	0.0014341	0.00021973	0.00284094	105	CADD_SSD	SSD_cases	3116
BMERB1	30	0.000476375	8.7892e-05	0.00134015	105	CADD_SSD	SSD_cases	3116
IARS1	34	0.00044825	7.03136e-05	0.00149496	105	CADD_SSD	SSD_cases	3116
LTN1	21	0.000633659	0.000123049	0.00193767	105	CADD_SSD	SSD_cases	3116
MRPL53	9	0.00189456	0.000210941	0.00331318	105	CADD_SSD	SSD_cases	3116
PCF11	20	0.000661826	7.03136e-05	0.00166949	105	CADD_SSD	SSD_cases	3116
PHKA1	18	0.000825208	0.000193362	0.00191862	105	CADD_SSD	SSD_cases	3116
PITRM1	36	0.000450691	8.7892e-05	0.00144261	105	CADD_SSD	SSD_cases	3116
PSME4	23	0.000687099	3.51568e-05	0.00203738	105	CADD_SSD	SSD_cases	3116
PXN	20	0.000707532	0.000210951	0.00177454	105	CADD_SSD	SSD_cases	3116
RAB11FIP2	16	0.00100856	8.78936e-05	0.00174063	105	CADD_SSD	SSD_cases	3116
SMG1	55	0.000236197	8.7892e-05	0.000337595	105	CADD_SSD	SSD_cases	3116
SV2B	21	0.000777635	0.000123049	0.00204721	105	CADD_SSD	SSD_cases	3116
TFB1M	34	0.000473583	0.000149416	0.000829899	105	CADD_SSD	SSD_cases	3116
TM7SF2	40	0.000379694	0.000123049	0.000694129	105	CADD_SSD	SSD_cases	3116
TOP3A	32	0.000433424	9.6681e-05	0.000904534	105	CADD_SSD	SSD_cases	3116
ACSF2	19	0.000838212	0.000123049	0.00207288	105	CADD_SSD	SSD_controls	2853
BOD1L1	34	0.000411541	9.6681e-05	0.000846468	105	CADD_SSD	SSD_controls	2853
CRAMP1	20	0.000875404	8.7892e-05	0.00232355	105	CADD_SSD	SSD_controls	2853
EML3	44	0.000302029	7.03136e-05	0.000916458	105	CADD_SSD	SSD_controls	2853
FNBP4	17	0.000879954	3.51568e-05	0.0020226	105	CADD_SSD	SSD_controls	2853
LPIN3	55	0.000294041	0.00010547	0.000639632	105	CADD_SSD	SSD_controls	2853
MKNK1	19	0.000795654	0.000140627	0.00145986	105	CADD_SSD	SSD_controls	2853
MRPL53	9	0.00188675	0.000210941	0.00331795	105	CADD_SSD	SSD_controls	2853
RHOC	22	0.000807009	7.03136e-05	0.00197868	105	CADD_SSD	SSD_controls	2853
RIF1	50	0.000260864	0.000123049	0.000330399	105	CADD_SSD	SSD_controls	2853
SEZ6L2	31	0.000480287	3.5158e-05	0.00140397	105	CADD_SSD	SSD_controls	2853
USP24	30	0.00045001	0.000131838	0.00104023	105	CADD_SSD	SSD_controls	2853
VPS8	28	0.000589514	0.000184573	0.0011979	105	CADD_SSD	SSD_controls	2853
AGAP1	44	0.000137431	6.15244e-05	0.000193911	106	CADD_SSD	SSD_cases_controls	5969
CDC40	8	0.0010547	7.91028e-05	0.00271434	106	CADD_SSD	SSD_cases_controls	5969
CHAF1B	14	0.000611477	7.03136e-05	0.00128351	106	CADD_SSD	SSD_cases_controls	5969
CHD5	27	0.000283859	5.27352e-05	0.000701167	106	CADD_SSD	SSD_cases_controls	5969
GATAD2B	6	0.0014678	0.000114259	0.00336309	106	CADD_SSD	SSD_cases_controls	5969
GCA	15	0.000598838	0.000123049	0.00153135	106	CADD_SSD	SSD_cases_controls	5969
GLB1	28	0.000257398	6.15244e-05	0.000850682	106	CADD_SSD	SSD_cases_controls	5969
GUF1	17	0.00046531	0.000158206	0.000853708	106	CADD_SSD	SSD_cases_controls	5969
JAK1	18	0.00037403	3.51568e-05	0.000912739	106	CADD_SSD	SSD_cases_controls	5969
KIF5A	34	0.000235757	5.27352e-05	0.000497307	106	CADD_SSD	SSD_cases_controls	5969
LIN9	5	0.00182464	3.51568e-05	0.00401123	106	CADD_SSD	SSD_cases_controls	5969
LSM2	39	0.000184799	7.03136e-05	0.00037193	106	CADD_SSD	SSD_cases_controls	5969
METTL8	19	0.000391351	0.000175784	0.000616717	106	CADD_SSD	SSD_cases_controls	5969
MRPS22	36	0.000196782	9.6681e-05	0.000344845	106	CADD_SSD	SSD_cases_controls	5969
MRTFA	56	0.000113005	7.03136e-05	0.000203149	106	CADD_SSD	SSD_cases_controls	5969
NAE1	18	0.000504892	5.27352e-05	0.00166813	106	CADD_SSD	SSD_cases_controls	5969
NOP16	7	0.00113506	7.03136e-05	0.00265142	106	CADD_SSD	SSD_cases_controls	5969
NUDT16	2	0.00448296	0.00448296	0.00626529	106	CADD_SSD	SSD_cases_controls	5969
PHC1	25	0.000245394	7.03136e-05	0.000609028	106	CADD_SSD	SSD_cases_controls	5969
PLA2G6	42	0.000179133	7.03148e-05	0.000384776	106	CADD_SSD	SSD_cases_controls	5969
PLEKHG2	40	0.000181075	7.0316e-05	0.000267017	106	CADD_SSD	SSD_cases_controls	5969
PPFIA2	14	0.000644123	3.51568e-05	0.0021632	106	CADD_SSD	SSD_cases_controls	5969
PRNP	15	0.000621103	8.7892e-05	0.00180564	106	CADD_SSD	SSD_cases_controls	5969
SPATA2	28	0.000357846	9.6681e-05	0.000741281	106	CADD_SSD	SSD_cases_controls	5969
TBC1D10A	41	0.000126051	5.27352e-05	0.000234919	106	CADD_SSD	SSD_cases_controls	5969
TEAD3	23	0.000327877	5.27389e-05	0.000889778	106	CADD_SSD	SSD_cases_controls	5969
TMEM214	18	0.000483406	8.7892e-05	0.000987769	106	CADD_SSD	SSD_cases_controls	5969
UQCRC2	15	0.000573056	5.27352e-05	0.00129537	106	CADD_SSD	SSD_cases_controls	5969
AGPAT1	34	0.000332956	0.00010547	0.000681976	106	CADD_SSD	SSD_cases	3116
AHDC1	46	0.000262153	5.27399e-05	0.000674348	106	CADD_SSD	SSD_cases	3116
ANAPC1	11	0.00149257	0.00010547	0.00297701	106	CADD_SSD	SSD_cases	3116
CAMSAP3	28	0.00049973	9.6681e-05	0.00123777	106	CADD_SSD	SSD_cases	3116
CLSTN1	33	0.000409097	0.000158206	0.00123046	106	CADD_SSD	SSD_cases	3116
CTBP2	36	0.000377936	7.91028e-05	0.000857747	106	CADD_SSD	SSD_cases	3116
IGF1R	22	0.000657592	0.000149416	0.00119629	106	CADD_SSD	SSD_cases	3116
MMADHC	4	0.00388922	0.0029268	0.00467917	106	CADD_SSD	SSD_cases	3116
PPIC	10	0.00157678	0.000140627	0.00286688	106	CADD_SSD	SSD_cases	3116
SCAP	31	0.000448552	8.7892e-05	0.00138388	106	CADD_SSD	SSD_cases	3116
ST18	29	0.000585543	0.000140627	0.00133844	106	CADD_SSD	SSD_cases	3116
AHDC1	43	0.000287393	7.03136e-05	0.000692779	106	CADD_SSD	SSD_controls	2853
BMP1	37	0.000388151	0.00010547	0.000932304	106	CADD_SSD	SSD_controls	2853
CBX2	13	0.0012981	8.7892e-05	0.0029835	106	CADD_SSD	SSD_controls	2853
CIT	27	0.000570982	0.000175784	0.00148745	106	CADD_SSD	SSD_controls	2853
CNTN2	25	0.000616656	0.000140627	0.00114057	106	CADD_SSD	SSD_controls	2853
DOCK5	37	0.000391476	5.27352e-05	0.00107892	106	CADD_SSD	SSD_controls	2853
GAPVD1	17	0.00114466	0.000246098	0.00206047	106	CADD_SSD	SSD_controls	2853
ITPR2	31	0.000539839	0.000123049	0.00151173	106	CADD_SSD	SSD_controls	2853
KCNA5	9	0.00198636	0.000263676	0.00328719	106	CADD_SSD	SSD_controls	2853
MBTPS1	29	0.000526746	8.7892e-05	0.00177123	106	CADD_SSD	SSD_controls	2853
SART3	25	0.000682745	7.03161e-05	0.00206189	106	CADD_SSD	SSD_controls	2853
SCAPER	21	0.000778472	5.27352e-05	0.00152072	106	CADD_SSD	SSD_controls	2853
SKA3	9	0.00138871	7.03161e-05	0.00265535	106	CADD_SSD	SSD_controls	2853
STAG2	15	0.000747714	8.7892e-05	0.00243809	106	CADD_SSD	SSD_controls	2853
TM7SF2	30	0.00048575	0.000131838	0.00077464	106	CADD_SSD	SSD_controls	2853
TOP3A	40	0.000347175	6.15597e-05	0.000824208	106	CADD_SSD	SSD_controls	2853
TUBB	20	0.00105119	0.000131838	0.00274007	106	CADD_SSD	SSD_controls	2853
WDR54	16	0.000939356	5.27352e-05	0.0018448	106	CADD_SSD	SSD_controls	2853
ABRAXAS1	11	0.000827783	7.03136e-05	0.00168308	107	CADD_SSD	SSD_cases_controls	5969
ALDOB	21	0.00034236	0.00010547	0.000787144	107	CADD_SSD	SSD_cases_controls	5969
BABAM2	8	0.00106569	8.78918e-05	0.00199882	107	CADD_SSD	SSD_cases_controls	5969
DDX17	27	0.000343759	8.7892e-05	0.00077267	107	CADD_SSD	SSD_cases_controls	5969
DHX33	29	0.00025519	7.03136e-05	0.000654083	107	CADD_SSD	SSD_cases_controls	5969
DNAJB9	13	0.000732884	7.03136e-05	0.00170671	107	CADD_SSD	SSD_cases_controls	5969
EXOSC6	14	0.000704394	6.15256e-05	0.00175453	107	CADD_SSD	SSD_cases_controls	5969
FAM171A2	37	0.00022947	3.51568e-05	0.000614839	107	CADD_SSD	SSD_cases_controls	5969
FASTKD5	20	0.000432429	7.03136e-05	0.00108146	107	CADD_SSD	SSD_cases_controls	5969
GRAMD1B	27	0.000276697	7.03136e-05	0.000890868	107	CADD_SSD	SSD_cases_controls	5969
GTF3C3	20	0.000455281	5.27352e-05	0.00137504	107	CADD_SSD	SSD_cases_controls	5969
GTPBP6	17	0.000441532	0.000123049	0.0007965	107	CADD_SSD	SSD_cases_controls	5969
INPP4A	22	0.000348372	7.03136e-05	0.00122896	107	CADD_SSD	SSD_cases_controls	5969
LENG9	21	0.000339849	7.03136e-05	0.00093939	107	CADD_SSD	SSD_cases_controls	5969
LZTS2	28	0.000290044	8.7892e-05	0.000828024	107	CADD_SSD	SSD_cases_controls	5969
MIA3	29	0.000301257	0.000123049	0.000502924	107	CADD_SSD	SSD_cases_controls	5969
MOAP1	10	0.000787512	0.000202152	0.00132781	107	CADD_SSD	SSD_cases_controls	5969
MYH10	53	0.000124044	7.03136e-05	0.00014094	107	CADD_SSD	SSD_cases_controls	5969
NSUN2	26	0.000300185	8.7892e-05	0.00100898	107	CADD_SSD	SSD_cases_controls	5969
PRKG1	34	0.000205771	6.15244e-05	0.000583307	107	CADD_SSD	SSD_cases_controls	5969
RRP7A	10	0.000843768	0.000237317	0.00192362	107	CADD_SSD	SSD_cases_controls	5969
SGF29	17	0.000485992	5.27352e-05	0.00142268	107	CADD_SSD	SSD_cases_controls	5969
STK11IP	27	0.000292323	8.7892e-05	0.000682851	107	CADD_SSD	SSD_cases_controls	5969
TUSC3	8	0.000905287	6.15244e-05	0.00236956	107	CADD_SSD	SSD_cases_controls	5969
ZHX2	29	0.000296408	5.27352e-05	0.00107224	107	CADD_SSD	SSD_cases_controls	5969
CADM3	17	0.00112297	0.000105493	0.00247082	107	CADD_SSD	SSD_cases	3116
CEP295	33	0.000414425	7.03136e-05	0.0014662	107	CADD_SSD	SSD_cases	3116
DDR1	33	0.00048527	0.000140627	0.000910413	107	CADD_SSD	SSD_cases	3116
FLT1	18	0.000803723	0.00010547	0.00138677	107	CADD_SSD	SSD_cases	3116
ICAM1	13	0.00124942	8.78951e-05	0.0017384	107	CADD_SSD	SSD_cases	3116
KIAA0319L	41	0.000264533	5.27352e-05	0.000726841	107	CADD_SSD	SSD_cases	3116
MIA2	25	0.000789622	8.7892e-05	0.00175095	107	CADD_SSD	SSD_cases	3116
NANS	14	0.00112503	8.78936e-05	0.00209226	107	CADD_SSD	SSD_cases	3116
PPOX	24	0.000604995	9.6681e-05	0.00182171	107	CADD_SSD	SSD_cases	3116
PRDM2	34	0.000396554	0.000184573	0.000614752	107	CADD_SSD	SSD_cases	3116
SRSF2	8	0.00197537	0.000105474	0.00352454	107	CADD_SSD	SSD_cases	3116
ACTN4	22	0.00064402	7.03148e-05	0.00157387	107	CADD_SSD	SSD_controls	2853
LONP1	30	0.000549625	7.03161e-05	0.00105008	107	CADD_SSD	SSD_controls	2853
STXBP5L	16	0.00107668	0.00010547	0.00242524	107	CADD_SSD	SSD_controls	2853
THSD7A	30	0.000408991	0.00010547	0.0011717	107	CADD_SSD	SSD_controls	2853
THSD7B	23	0.000799435	0.000123049	0.00229337	107	CADD_SSD	SSD_controls	2853
TRIM25	12	0.00132133	0.000149416	0.00252045	107	CADD_SSD	SSD_controls	2853
TUB	16	0.00116677	0.000149416	0.00285132	107	CADD_SSD	SSD_controls	2853
ZNF48	29	0.000559478	8.7892e-05	0.00125984	107	CADD_SSD	SSD_controls	2853
ABCF2	23	0.000331697	5.27352e-05	0.00124096	108	CADD_SSD	SSD_cases_controls	5969
ARHGAP32	47	0.000155962	7.03136e-05	0.000303995	108	CADD_SSD	SSD_cases_controls	5969
BRINP2	38	0.000191975	3.51568e-05	0.000364224	108	CADD_SSD	SSD_cases_controls	5969
CLCN6	36	0.000216801	6.15244e-05	0.000490883	108	CADD_SSD	SSD_cases_controls	5969
EHMT1	48	0.000150517	7.03148e-05	0.000200035	108	CADD_SSD	SSD_cases_controls	5969
GALC	25	0.000329067	8.7892e-05	0.000906772	108	CADD_SSD	SSD_cases_controls	5969
GPATCH8	43	0.000165156	5.27426e-05	0.000290826	108	CADD_SSD	SSD_cases_controls	5969
INHBE	24	0.0003523	5.27352e-05	0.000840595	108	CADD_SSD	SSD_cases_controls	5969
MAP7	25	0.000362818	0.000140627	0.000574508	108	CADD_SSD	SSD_cases_controls	5969
MCM4	30	0.000256059	0.00010547	0.000510132	108	CADD_SSD	SSD_cases_controls	5969
MGME1	8	0.000973404	0.000158206	0.0023095	108	CADD_SSD	SSD_cases_controls	5969
PLCH1	35	0.000231533	5.27352e-05	0.000630513	108	CADD_SSD	SSD_cases_controls	5969
SAT2	13	0.000784267	5.27352e-05	0.002601	108	CADD_SSD	SSD_cases_controls	5969
SLC26A6	27	0.000305344	0.000123049	0.000421406	108	CADD_SSD	SSD_cases_controls	5969
SRGAP2	16	0.000533944	0.000123049	0.00150624	108	CADD_SSD	SSD_cases_controls	5969
STK24	13	0.000708545	7.03136e-05	0.00221312	108	CADD_SSD	SSD_cases_controls	5969
TP53BP2	28	0.000231658	3.51568e-05	0.000475161	108	CADD_SSD	SSD_cases_controls	5969
UBE4B	43	0.00017701	3.51568e-05	0.000486397	108	CADD_SSD	SSD_cases_controls	5969
UBR2	38	0.000166995	4.3946e-05	0.00029022	108	CADD_SSD	SSD_cases_controls	5969
WRAP73	20	0.000464959	5.27362e-05	0.00134785	108	CADD_SSD	SSD_cases_controls	5969
CDC23	27	0.000510425	5.27352e-05	0.00172807	108	CADD_SSD	SSD_cases	3116
DRG1	28	0.000482778	0.00010547	0.00127683	108	CADD_SSD	SSD_cases	3116
ECI1	26	0.000592934	0.000131844	0.00180239	108	CADD_SSD	SSD_cases	3116
EDC4	48	0.000274663	5.27352e-05	0.000569439	108	CADD_SSD	SSD_cases	3116
GAA	33	0.000413359	5.27352e-05	0.00117498	108	CADD_SSD	SSD_cases	3116
HADH	8	0.00218192	0.000421881	0.00343165	108	CADD_SSD	SSD_cases	3116
MCM7	55	0.000202312	7.03136e-05	0.000439706	108	CADD_SSD	SSD_cases	3116
NDRG2	46	0.000314887	6.15262e-05	0.000753207	108	CADD_SSD	SSD_cases	3116
PLXNA1	51	0.000245408	5.27352e-05	0.000648783	108	CADD_SSD	SSD_cases	3116
SCYL1	22	0.000692749	0.00010547	0.00154761	108	CADD_SSD	SSD_cases	3116
SPATS2	11	0.00142385	7.03136e-05	0.00261013	108	CADD_SSD	SSD_cases	3116
SSH1	17	0.000874788	0.00010547	0.00192391	108	CADD_SSD	SSD_cases	3116
TBC1D31	21	0.000749175	3.51568e-05	0.00223073	108	CADD_SSD	SSD_cases	3116
TMEM184C	19	0.000844689	7.03136e-05	0.00207223	108	CADD_SSD	SSD_cases	3116
UNC5C	28	0.000468339	7.03136e-05	0.000842896	108	CADD_SSD	SSD_cases	3116
YEATS2	26	0.0005882	7.91028e-05	0.00179441	108	CADD_SSD	SSD_cases	3116
DMXL2	38	0.000368221	0.000140627	0.000946114	108	CADD_SSD	SSD_controls	2853
EPB41L2	23	0.000646579	7.03136e-05	0.00154446	108	CADD_SSD	SSD_controls	2853
EPHA2	26	0.000585496	0.000158206	0.00106088	108	CADD_SSD	SSD_controls	2853
GGA3	37	0.000495523	8.7892e-05	0.00141994	108	CADD_SSD	SSD_controls	2853
ITGA2	20	0.000910561	7.03136e-05	0.00240056	108	CADD_SSD	SSD_controls	2853
PSME4	21	0.000756723	7.03136e-05	0.00212332	108	CADD_SSD	SSD_controls	2853
QSOX2	12	0.00133598	5.27362e-05	0.00302078	108	CADD_SSD	SSD_controls	2853
RELA	18	0.000835951	0.000105471	0.00183249	108	CADD_SSD	SSD_controls	2853
SLC39A11	15	0.00129494	8.7892e-05	0.00265888	108	CADD_SSD	SSD_controls	2853
SMPD1	21	0.000854645	7.03136e-05	0.00178004	108	CADD_SSD	SSD_controls	2853
TECPR2	27	0.000610691	8.7892e-05	0.00158305	108	CADD_SSD	SSD_controls	2853
USP34	56	0.000209686	7.91028e-05	0.000590848	108	CADD_SSD	SSD_controls	2853
VAT1	26	0.000746414	0.000175784	0.00179074	108	CADD_SSD	SSD_controls	2853
VPS41	17	0.000906839	8.7892e-05	0.00186358	108	CADD_SSD	SSD_controls	2853
ATG4B	22	0.000330796	4.39479e-05	0.00123956	109	CADD_SSD	SSD_cases_controls	5969
ATG5	26	0.0003252	8.78936e-05	0.000615018	109	CADD_SSD	SSD_cases_controls	5969
CTNNA2	39	0.000207335	3.51568e-05	0.00045665	109	CADD_SSD	SSD_cases_controls	5969
DLL3	29	0.000301257	8.7892e-05	0.000976067	109	CADD_SSD	SSD_cases_controls	5969
EPHA3	24	0.000372808	0.00010547	0.000747047	109	CADD_SSD	SSD_cases_controls	5969
KLHL11	15	0.000428913	7.03136e-05	0.00119137	109	CADD_SSD	SSD_cases_controls	5969
NT5C3B	23	0.000369911	8.7892e-05	0.00067587	109	CADD_SSD	SSD_cases_controls	5969
OSBPL5	6	0.00136819	0.000175785	0.00294171	109	CADD_SSD	SSD_cases_controls	5969
PI4KB	57	0.000102079	5.27352e-05	0.000152032	109	CADD_SSD	SSD_cases_controls	5969
PRPSAP1	21	0.000388405	5.27352e-05	0.00103516	109	CADD_SSD	SSD_cases_controls	5969
SCAF1	51	0.00015407	5.27371e-05	0.000244096	109	CADD_SSD	SSD_cases_controls	5969
SPON2	11	0.000699941	5.27371e-05	0.00212935	109	CADD_SSD	SSD_cases_controls	5969
SQSTM1	31	0.000262543	5.27352e-05	0.000521084	109	CADD_SSD	SSD_cases_controls	5969
TAF2	36	0.000226078	7.03136e-05	0.00051468	109	CADD_SSD	SSD_cases_controls	5969
TRPT1	24	0.000362555	6.15244e-05	0.0014145	109	CADD_SSD	SSD_cases_controls	5969
ZNF143	19	0.00046629	3.51568e-05	0.00113305	109	CADD_SSD	SSD_cases_controls	5969
BAZ2B	39	0.000357427	8.7892e-05	0.000672786	109	CADD_SSD	SSD_cases	3116
CEP78	17	0.000941995	0.000140627	0.00194411	109	CADD_SSD	SSD_cases	3116
CNOT3	31	0.000413376	7.03161e-05	0.00107057	109	CADD_SSD	SSD_cases	3116
CTNNA1	20	0.000704894	5.27352e-05	0.00208446	109	CADD_SSD	SSD_cases	3116
FNBP4	15	0.00101486	8.7892e-05	0.00212492	109	CADD_SSD	SSD_cases	3116
HIVEP1	48	0.000315313	0.000140627	0.000649247	109	CADD_SSD	SSD_cases	3116
LRSAM1	36	0.000451667	0.000114259	0.00108282	109	CADD_SSD	SSD_cases	3116
MKNK1	23	0.000677915	0.000140627	0.00134816	109	CADD_SSD	SSD_cases	3116
PARVB	13	0.00104659	8.78951e-05	0.0026234	109	CADD_SSD	SSD_cases	3116
RPAP1	31	0.000500135	8.7892e-05	0.00148544	109	CADD_SSD	SSD_cases	3116
RSF1	27	0.000458991	0.000123049	0.00085325	109	CADD_SSD	SSD_cases	3116
SCYL2	15	0.000889467	0.000175784	0.00223612	109	CADD_SSD	SSD_cases	3116
SH2B1	42	0.000308459	5.27352e-05	0.00129236	109	CADD_SSD	SSD_cases	3116
SPTBN1	44	0.000306024	7.91052e-05	0.000779367	109	CADD_SSD	SSD_cases	3116
VPS8	27	0.000589863	0.000193362	0.00122285	109	CADD_SSD	SSD_cases	3116
ZKSCAN2	28	0.000521074	8.7892e-05	0.00109509	109	CADD_SSD	SSD_cases	3116
ZNF646	70	0.000160717	5.27352e-05	0.000373641	109	CADD_SSD	SSD_cases	3116
CDK5RAP2	32	0.000465278	7.03136e-05	0.00156784	109	CADD_SSD	SSD_controls	2853
DAPK1	34	0.000545965	0.000131838	0.00140066	109	CADD_SSD	SSD_controls	2853
GRIPAP1	16	0.00101405	7.91026e-05	0.00226219	109	CADD_SSD	SSD_controls	2853
KIRREL2	27	0.00056902	7.03136e-05	0.00121373	109	CADD_SSD	SSD_controls	2853
KLC3	43	0.000336034	0.00010547	0.000832318	109	CADD_SSD	SSD_controls	2853
MET	23	0.000694729	7.03136e-05	0.0017851	109	CADD_SSD	SSD_controls	2853
PALLD	30	0.000515047	0.000166994	0.0010609	109	CADD_SSD	SSD_controls	2853
RCL1	14	0.00124053	0.000184576	0.00223932	109	CADD_SSD	SSD_controls	2853
UBR1	24	0.000686291	0.000272466	0.00136375	109	CADD_SSD	SSD_controls	2853
WDR6	35	0.000425957	8.7892e-05	0.00111137	109	CADD_SSD	SSD_controls	2853
ALK	56	0.000112063	5.27352e-05	0.00015913	110	CADD_SSD	SSD_cases_controls	5969
ARPC1B	27	0.000280603	7.03136e-05	0.00055293	110	CADD_SSD	SSD_cases_controls	5969
ASCC3	58	0.000110926	5.27352e-05	0.000181764	110	CADD_SSD	SSD_cases_controls	5969
BACH2	24	0.000293706	5.27352e-05	0.000881781	110	CADD_SSD	SSD_cases_controls	5969
BDH2	12	0.000783704	4.3946e-05	0.00242895	110	CADD_SSD	SSD_cases_controls	5969
BRWD1	36	0.000183109	9.6681e-05	0.00021125	110	CADD_SSD	SSD_cases_controls	5969
CCDC174	11	0.000767058	0.000123049	0.00132521	110	CADD_SSD	SSD_cases_controls	5969
CHST11	13	0.000593609	7.03136e-05	0.00138907	110	CADD_SSD	SSD_cases_controls	5969
CLIP2	29	0.000298227	0.00010547	0.000558146	110	CADD_SSD	SSD_cases_controls	5969
DDOST	32	0.00026093	5.27352e-05	0.000573532	110	CADD_SSD	SSD_cases_controls	5969
EFTUD2	39	0.000182996	5.27352e-05	0.000540401	110	CADD_SSD	SSD_cases_controls	5969
EPHB1	38	0.000216492	7.91028e-05	0.000318808	110	CADD_SSD	SSD_cases_controls	5969
FGD4	15	0.000515633	3.51568e-05	0.00124452	110	CADD_SSD	SSD_cases_controls	5969
LRP6	52	0.00011764	5.27352e-05	0.000167073	110	CADD_SSD	SSD_cases_controls	5969
METTL3	19	0.000451487	7.03136e-05	0.000709166	110	CADD_SSD	SSD_cases_controls	5969
NECAB2	26	0.000307622	7.91028e-05	0.000751094	110	CADD_SSD	SSD_cases_controls	5969
NKTR	27	0.000282557	7.03136e-05	0.00075387	110	CADD_SSD	SSD_cases_controls	5969
PAN3	12	0.000730968	6.15244e-05	0.00161031	110	CADD_SSD	SSD_cases_controls	5969
PDIA5	37	0.000217592	0.000123049	0.000277949	110	CADD_SSD	SSD_cases_controls	5969
PLCB4	25	0.000342427	5.27352e-05	0.00072735	110	CADD_SSD	SSD_cases_controls	5969
POLI	16	0.000527352	5.27352e-05	0.00107133	110	CADD_SSD	SSD_cases_controls	5969
PSD2	29	0.00026307	5.27352e-05	0.000530617	110	CADD_SSD	SSD_cases_controls	5969
PTER	27	0.00029298	3.51568e-05	0.00102031	110	CADD_SSD	SSD_cases_controls	5969
QRSL1	23	0.000411946	7.03136e-05	0.0009737	110	CADD_SSD	SSD_cases_controls	5969
RNF216	36	0.000209476	3.51574e-05	0.000753613	110	CADD_SSD	SSD_cases_controls	5969
SALL1	39	0.000201926	7.03136e-05	0.000485305	110	CADD_SSD	SSD_cases_controls	5969
SPINT1	25	0.00030024	7.03161e-05	0.000504261	110	CADD_SSD	SSD_cases_controls	5969
TOMM40	13	0.000663923	3.51568e-05	0.00189044	110	CADD_SSD	SSD_cases_controls	5969
TOP2B	31	0.00025347	8.7892e-05	0.000412319	110	CADD_SSD	SSD_cases_controls	5969
UQCRQ	17	0.000461174	0.00010547	0.00138862	110	CADD_SSD	SSD_cases_controls	5969
ZFYVE16	29	0.000261862	8.7892e-05	0.000439057	110	CADD_SSD	SSD_cases_controls	5969
ACSF2	21	0.00076759	8.7892e-05	0.00197986	110	CADD_SSD	SSD_cases	3116
DPYS	23	0.000570153	0.000175784	0.00185466	110	CADD_SSD	SSD_cases	3116
FCHO1	20	0.000683799	9.6681e-05	0.00168779	110	CADD_SSD	SSD_cases	3116
FLII	50	0.00029145	0.00010547	0.000511497	110	CADD_SSD	SSD_cases	3116
GFM1	28	0.000668607	0.000184574	0.00180794	110	CADD_SSD	SSD_cases	3116
IST1	39	0.000447125	0.000158206	0.000887206	110	CADD_SSD	SSD_cases	3116
KDM1B	15	0.000844935	7.03136e-05	0.00223968	110	CADD_SSD	SSD_cases	3116
PPFIA3	25	0.000517509	8.7892e-05	0.00110207	110	CADD_SSD	SSD_cases	3116
PTPN14	31	0.00046838	0.00010547	0.000964195	110	CADD_SSD	SSD_cases	3116
SH3PXD2A	34	0.000457555	0.000123049	0.00110131	110	CADD_SSD	SSD_cases	3116
TMEM181	18	0.00100685	9.66813e-05	0.00246393	110	CADD_SSD	SSD_cases	3116
ZNF48	27	0.000598968	8.7892e-05	0.00129805	110	CADD_SSD	SSD_cases	3116
AAR2	14	0.00123678	0.000140628	0.00196772	110	CADD_SSD	SSD_controls	2853
ARHGAP8	24	0.000810072	0.000298837	0.00144009	110	CADD_SSD	SSD_controls	2853
BCR	21	0.0006571	0.000175784	0.00201544	110	CADD_SSD	SSD_controls	2853
CD36	31	0.000567045	0.000140627	0.00159636	110	CADD_SSD	SSD_controls	2853
GOLM1	11	0.00150375	5.27352e-05	0.00235526	110	CADD_SSD	SSD_controls	2853
GPD2	18	0.00107033	0.00011426	0.00178233	110	CADD_SSD	SSD_controls	2853
ITGB5	22	0.000737495	0.000166994	0.0015545	110	CADD_SSD	SSD_controls	2853
LIPA	47	0.000358674	8.7892e-05	0.000671896	110	CADD_SSD	SSD_controls	2853
MICAL3	45	0.000344537	8.7892e-05	0.000567337	110	CADD_SSD	SSD_controls	2853
PIGS	29	0.000497049	8.7892e-05	0.00167624	110	CADD_SSD	SSD_controls	2853
PTPN23	39	0.000404309	7.03136e-05	0.00104574	110	CADD_SSD	SSD_controls	2853
RANBP3	22	0.000894121	0.000184576	0.00180863	110	CADD_SSD	SSD_controls	2853
ZPR1	17	0.00105677	0.000140627	0.00224966	110	CADD_SSD	SSD_controls	2853
ADAM12	25	0.00034313	3.51568e-05	0.000930066	111	CADD_SSD	SSD_cases_controls	5969
BSCL2	20	0.00042364	0.000140627	0.000965742	111	CADD_SSD	SSD_cases_controls	5969
CDH7	13	0.000657166	8.78982e-05	0.00138324	111	CADD_SSD	SSD_cases_controls	5969
CPSF1	46	0.0001605	5.27371e-05	0.000280927	111	CADD_SSD	SSD_cases_controls	5969
EHMT2	54	0.000124026	4.39466e-05	0.000304475	111	CADD_SSD	SSD_cases_controls	5969
EVI5	18	0.000498055	0.000149416	0.000867932	111	CADD_SSD	SSD_cases_controls	5969
IVD	18	0.000452156	6.15244e-05	0.00110463	111	CADD_SSD	SSD_cases_controls	5969
LRRN1	22	0.000335588	5.27352e-05	0.00116052	111	CADD_SSD	SSD_cases_controls	5969
NIF3L1	27	0.000277348	8.7892e-05	0.000653742	111	CADD_SSD	SSD_cases_controls	5969
NUP153	38	0.000233608	8.7892e-05	0.000530524	111	CADD_SSD	SSD_cases_controls	5969
PTPN6	43	0.000157388	3.51568e-05	0.000403738	111	CADD_SSD	SSD_cases_controls	5969
RRBP1	35	0.000223501	8.7892e-05	0.000355655	111	CADD_SSD	SSD_cases_controls	5969
SLK	25	0.000312192	0.000123049	0.000506232	111	CADD_SSD	SSD_cases_controls	5969
TMED3	12	0.000600595	7.03136e-05	0.00134828	111	CADD_SSD	SSD_cases_controls	5969
AFTPH	23	0.000670272	0.000140627	0.00115598	111	CADD_SSD	SSD_cases	3116
ATP2A1	36	0.000381842	6.15244e-05	0.00140561	111	CADD_SSD	SSD_cases	3116
EIF3A	28	0.0004878	0.000131838	0.0011091	111	CADD_SSD	SSD_cases	3116
NEK3	13	0.00118316	0.000298833	0.00240319	111	CADD_SSD	SSD_cases	3116
PALD1	32	0.000499337	0.000175784	0.00105218	111	CADD_SSD	SSD_cases	3116
PRMT9	19	0.0009039	7.03136e-05	0.00206638	111	CADD_SSD	SSD_cases	3116
QSOX2	8	0.00202595	0.000149416	0.0035666	111	CADD_SSD	SSD_cases	3116
RFX7	25	0.000638447	0.000228519	0.00123836	111	CADD_SSD	SSD_cases	3116
SLC4A3	28	0.000545558	8.7892e-05	0.00137405	111	CADD_SSD	SSD_cases	3116
STOML2	27	0.000597666	0.000123049	0.00171768	111	CADD_SSD	SSD_cases	3116
TRIM25	17	0.000965795	0.000123049	0.00216564	111	CADD_SSD	SSD_cases	3116
TRIM37	29	0.000476435	5.27352e-05	0.00153811	111	CADD_SSD	SSD_cases	3116
TSHZ3	33	0.00049912	7.03136e-05	0.00139922	111	CADD_SSD	SSD_cases	3116
ARNT	14	0.00123049	0.000123049	0.00266402	111	CADD_SSD	SSD_controls	2853
CEP192	31	0.000561375	0.00010547	0.00108064	111	CADD_SSD	SSD_controls	2853
FAM98A	19	0.000993642	0.000158206	0.00236879	111	CADD_SSD	SSD_controls	2853
GANAB	35	0.000422384	5.27352e-05	0.0012183	111	CADD_SSD	SSD_controls	2853
KIF21A	30	0.000560165	9.6681e-05	0.00152381	111	CADD_SSD	SSD_controls	2853
PARD3	26	0.000613216	0.00010547	0.00129805	111	CADD_SSD	SSD_controls	2853
PHKA1	14	0.00101955	0.000272466	0.00215112	111	CADD_SSD	SSD_controls	2853
ST18	26	0.000640936	0.000114259	0.00140532	111	CADD_SSD	SSD_controls	2853
UNC45B	26	0.000768041	0.000140628	0.00175199	111	CADD_SSD	SSD_controls	2853
WDR83	24	0.000699476	0.00010547	0.00192734	111	CADD_SSD	SSD_controls	2853
CCDC7	6	0.00280381	0.000123049	0.00431745	111	LOF_SSD	SSD_cases	3116
ATAD3B	14	0.000669285	0.000167013	0.00111286	112	CADD_SSD	SSD_cases_controls	5969
CLNS1A	14	0.000581343	0.000105473	0.00126678	112	CADD_SSD	SSD_cases_controls	5969
CRACD	26	0.000346159	0.00010547	0.000570879	112	CADD_SSD	SSD_cases_controls	5969
ETNK1	10	0.000989664	6.15244e-05	0.00249575	112	CADD_SSD	SSD_cases_controls	5969
FGF2	15	0.000523836	7.03136e-05	0.00115629	112	CADD_SSD	SSD_cases_controls	5969
GARRE1	41	0.000191648	7.03136e-05	0.000363427	112	CADD_SSD	SSD_cases_controls	5969
GLT8D1	15	0.000569541	3.51568e-05	0.00120249	112	CADD_SSD	SSD_cases_controls	5969
GYG1	20	0.000457917	7.03136e-05	0.00071673	112	CADD_SSD	SSD_cases_controls	5969
HDAC5	32	0.000228519	5.27352e-05	0.000613224	112	CADD_SSD	SSD_cases_controls	5969
HDGF	26	0.000294777	5.27352e-05	0.000851192	112	CADD_SSD	SSD_cases_controls	5969
HECTD1	63	0.000107703	1.75784e-05	0.000223859	112	CADD_SSD	SSD_cases_controls	5969
HELZ	45	0.000167581	3.51568e-05	0.000432413	112	CADD_SSD	SSD_cases_controls	5969
KIAA0930	13	0.000904611	7.03136e-05	0.00271081	112	CADD_SSD	SSD_cases_controls	5969
KIF2C	15	0.000512117	7.03136e-05	0.00152307	112	CADD_SSD	SSD_cases_controls	5969
LARS2	21	0.000392585	5.27352e-05	0.00147845	112	CADD_SSD	SSD_cases_controls	5969
MCM2	34	0.0002492	5.27362e-05	0.000807036	112	CADD_SSD	SSD_cases_controls	5969
MICALL1	45	0.000183207	5.27371e-05	0.000595021	112	CADD_SSD	SSD_cases_controls	5969
NIPSNAP3B	14	0.00058511	0.000140628	0.00111659	112	CADD_SSD	SSD_cases_controls	5969
PPIL2	28	0.000310761	7.91028e-05	0.000748775	112	CADD_SSD	SSD_cases_controls	5969
R3HDM2	30	0.00028477	4.3946e-05	0.000775903	112	CADD_SSD	SSD_cases_controls	5969
RABEP2	39	0.000178489	5.27352e-05	0.000386462	112	CADD_SSD	SSD_cases_controls	5969
RBKS	11	0.000818195	7.03136e-05	0.00172746	112	CADD_SSD	SSD_cases_controls	5969
RRAS	8	0.00119973	0.000140628	0.00300492	112	CADD_SSD	SSD_cases_controls	5969
SP3	17	0.000558372	8.7892e-05	0.00112295	112	CADD_SSD	SSD_cases_controls	5969
TPGS2	11	0.000783038	1.75784e-05	0.00232731	112	CADD_SSD	SSD_cases_controls	5969
VCL	41	0.000182215	7.03136e-05	0.000330848	112	CADD_SSD	SSD_cases_controls	5969
CALD1	17	0.000947165	0.000123049	0.00134989	112	CADD_SSD	SSD_cases	3116
EPHB4	25	0.000537899	8.7892e-05	0.00191235	112	CADD_SSD	SSD_cases	3116
GCC2	27	0.000583231	0.000140627	0.00112946	112	CADD_SSD	SSD_cases	3116
LYRM2	23	0.000654222	0.000193362	0.00142867	112	CADD_SSD	SSD_cases	3116
MCF2L2	28	0.000590132	0.000140627	0.00183373	112	CADD_SSD	SSD_cases	3116
NEDD4	23	0.000637408	0.00010547	0.0019462	112	CADD_SSD	SSD_cases	3116
NRP2	25	0.000618057	0.000175784	0.00136164	112	CADD_SSD	SSD_cases	3116
PIGS	34	0.000450322	0.000123049	0.00154826	112	CADD_SSD	SSD_cases	3116
RNASEL	12	0.000893569	0.000158206	0.00180483	112	CADD_SSD	SSD_cases	3116
ABL1	21	0.000713182	8.7892e-05	0.00186467	112	CADD_SSD	SSD_controls	2853
ATXN1L	25	0.000602588	0.000193369	0.0010788	112	CADD_SSD	SSD_controls	2853
CDHR1	33	0.000518297	0.00010547	0.00112001	112	CADD_SSD	SSD_controls	2853
FLYWCH1	19	0.00103807	0.000105474	0.00254051	112	CADD_SSD	SSD_controls	2853
GAPDH	19	0.000936282	0.000193362	0.00220737	112	CADD_SSD	SSD_controls	2853
ITSN2	32	0.000502083	0.000123049	0.00120999	112	CADD_SSD	SSD_controls	2853
LATS1	21	0.000846275	0.000140627	0.00170518	112	CADD_SSD	SSD_controls	2853
LLGL1	44	0.000347573	7.9104e-05	0.000752797	112	CADD_SSD	SSD_controls	2853
MED19	17	0.00117879	0.00010547	0.00230163	112	CADD_SSD	SSD_controls	2853
PALD1	33	0.000486336	0.000140627	0.00104085	112	CADD_SSD	SSD_controls	2853
PTPN14	31	0.000465545	8.7892e-05	0.000966833	112	CADD_SSD	SSD_controls	2853
RRP8	26	0.000648372	0.000140628	0.00125751	112	CADD_SSD	SSD_controls	2853
VLDLR	29	0.000621912	5.27352e-05	0.00138078	112	CADD_SSD	SSD_controls	2853
VPS18	20	0.000906167	0.00010547	0.00246105	112	CADD_SSD	SSD_controls	2853
ACAD11	24	0.00034498	5.27352e-05	0.000730701	113	CADD_SSD	SSD_cases_controls	5969
ARHGAP5	35	0.000227012	7.03136e-05	0.000582937	113	CADD_SSD	SSD_cases_controls	5969
ATP6V1D	9	0.00116799	0.000316422	0.0017059	113	CADD_SSD	SSD_cases_controls	5969
C7orf25	11	0.00080541	5.27352e-05	0.00237527	113	CADD_SSD	SSD_cases_controls	5969
CDK5RAP3	26	0.000294777	4.3946e-05	0.000902871	113	CADD_SSD	SSD_cases_controls	5969
CHD1	21	0.000424392	0.00010547	0.000849753	113	CADD_SSD	SSD_cases_controls	5969
CLTC	24	0.000358892	3.51568e-05	0.00148223	113	CADD_SSD	SSD_cases_controls	5969
CRTAP	17	0.000501509	0.000175784	0.000817664	113	CADD_SSD	SSD_cases_controls	5969
DDB1	32	0.000273564	6.15262e-05	0.000852974	113	CADD_SSD	SSD_cases_controls	5969
DPCD	28	0.000251751	6.15256e-05	0.000487083	113	CADD_SSD	SSD_cases_controls	5969
EGFLAM	45	0.000178128	3.51568e-05	0.000286931	113	CADD_SSD	SSD_cases_controls	5969
ERC2	28	0.000329601	4.3946e-05	0.000928275	113	CADD_SSD	SSD_cases_controls	5969
GPBP1L1	28	0.000341523	7.03136e-05	0.000648973	113	CADD_SSD	SSD_cases_controls	5969
GYS1	41	0.000202366	7.03136e-05	0.00071391	113	CADD_SSD	SSD_cases_controls	5969
HNRNPAB	18	0.000582041	7.03136e-05	0.00177755	113	CADD_SSD	SSD_cases_controls	5969
KIRREL3	38	0.00020724	7.03136e-05	0.000433773	113	CADD_SSD	SSD_cases_controls	5969
MRPS18C	15	0.000638682	8.7892e-05	0.0014597	113	CADD_SSD	SSD_cases_controls	5969
MTHFD1	34	0.00024403	8.7892e-05	0.000559435	113	CADD_SSD	SSD_cases_controls	5969
MYO5A	53	0.000131009	3.51568e-05	0.000255354	113	CADD_SSD	SSD_cases_controls	5969
NELL2	28	0.000300089	7.03136e-05	0.000597894	113	CADD_SSD	SSD_cases_controls	5969
NSFL1C	24	0.000383795	6.15244e-05	0.00108784	113	CADD_SSD	SSD_cases_controls	5969
PDHA1	5	0.00161018	0.000949234	0.00216263	113	CADD_SSD	SSD_cases_controls	5969
PDIA4	21	0.000407654	0.00010547	0.000609031	113	CADD_SSD	SSD_cases_controls	5969
RAB3D	19	0.000422807	7.03136e-05	0.00101088	113	CADD_SSD	SSD_cases_controls	5969
RIC8B	11	0.000791028	3.51568e-05	0.00224646	113	CADD_SSD	SSD_cases_controls	5969
RIOK3	13	0.000763985	8.7892e-05	0.0016502	113	CADD_SSD	SSD_cases_controls	5969
SH3D19	30	0.000291808	0.000123049	0.000575387	113	CADD_SSD	SSD_cases_controls	5969
SNPH	21	0.000529028	0.000140632	0.00128775	113	CADD_SSD	SSD_cases_controls	5969
SORCS2	36	0.000211429	7.03136e-05	0.000394309	113	CADD_SSD	SSD_cases_controls	5969
SPARC	12	0.000793957	0.000237308	0.00117614	113	CADD_SSD	SSD_cases_controls	5969
THNSL1	24	0.000399176	5.27352e-05	0.00152563	113	CADD_SSD	SSD_cases_controls	5969
ZW10	26	0.000344807	0.000114259	0.000634248	113	CADD_SSD	SSD_cases_controls	5969
ARFGEF3	54	0.000244145	8.7892e-05	0.000440337	113	CADD_SSD	SSD_cases	3116
CHD1L	28	0.00065354	0.000175784	0.00121848	113	CADD_SSD	SSD_cases	3116
LRP12	15	0.00112033	0.000123049	0.00255934	113	CADD_SSD	SSD_cases	3116
NADSYN1	30	0.000529696	9.6681e-05	0.00160231	113	CADD_SSD	SSD_cases	3116
SETX	45	0.000349615	3.51568e-05	0.000874284	113	CADD_SSD	SSD_cases	3116
SH3GLB2	21	0.00070481	0.00010547	0.00184313	113	CADD_SSD	SSD_cases	3116
TAF10	46	0.000281637	7.91028e-05	0.000718453	113	CADD_SSD	SSD_cases	3116
TOR1AIP2	10	0.00165844	0.000166998	0.00253011	113	CADD_SSD	SSD_cases	3116
AKT1S1	14	0.00128825	0.000263676	0.00261408	113	CADD_SSD	SSD_controls	2853
CCDC136	17	0.00100094	8.7892e-05	0.00232206	113	CADD_SSD	SSD_controls	2853
CEP57	17	0.00097922	0.000123049	0.00193243	113	CADD_SSD	SSD_controls	2853
DISP2	33	0.000520961	0.000123049	0.00108802	113	CADD_SSD	SSD_controls	2853
PLG	19	0.00104453	0.000123049	0.00175581	113	CADD_SSD	SSD_controls	2853
PRPF4B	25	0.000684152	8.78982e-05	0.00146434	113	CADD_SSD	SSD_controls	2853
RBM19	29	0.000554025	0.000123049	0.00122291	113	CADD_SSD	SSD_controls	2853
TRAPPC9	36	0.000465339	0.00010547	0.000958806	113	CADD_SSD	SSD_controls	2853
TSHZ3	32	0.00050593	7.03136e-05	0.00142196	113	CADD_SSD	SSD_controls	2853
URB1	36	0.000487312	0.000140627	0.00146582	113	CADD_SSD	SSD_controls	2853
ATP11A	39	0.000226266	7.03136e-05	0.000684479	114	CADD_SSD	SSD_cases_controls	5969
ATP2B3	23	0.000342398	7.03136e-05	0.00118772	114	CADD_SSD	SSD_cases_controls	5969
CRBN	27	0.000291672	0.00010547	0.000869543	114	CADD_SSD	SSD_cases_controls	5969
CUL2	15	0.000540243	7.03136e-05	0.00165941	114	CADD_SSD	SSD_cases_controls	5969
DLGAP5	20	0.000418366	8.7892e-05	0.00111029	114	CADD_SSD	SSD_cases_controls	5969
FAM114A1	17	0.000489094	0.00010547	0.00135085	114	CADD_SSD	SSD_cases_controls	5969
ICE1	19	0.000511624	7.03136e-05	0.00122694	114	CADD_SSD	SSD_cases_controls	5969
KIAA1143	12	0.000769055	7.03136e-05	0.00215696	114	CADD_SSD	SSD_cases_controls	5969
MVP	51	0.000144079	5.27352e-05	0.00025481	114	CADD_SSD	SSD_cases_controls	5969
PYGB	50	0.000153987	7.03136e-05	0.000234379	114	CADD_SSD	SSD_cases_controls	5969
REEP4	15	0.000547275	8.7892e-05	0.00165933	114	CADD_SSD	SSD_cases_controls	5969
SMC6	29	0.000269132	5.27352e-05	0.00103739	114	CADD_SSD	SSD_cases_controls	5969
TF	19	0.000476468	3.51568e-05	0.00144294	114	CADD_SSD	SSD_cases_controls	5969
TTC19	31	0.000252903	5.27352e-05	0.000653745	114	CADD_SSD	SSD_cases_controls	5969
UGGT1	40	0.000226761	7.91028e-05	0.000435117	114	CADD_SSD	SSD_cases_controls	5969
UTP6	24	0.000319341	5.27352e-05	0.000773374	114	CADD_SSD	SSD_cases_controls	5969
VPS52	28	0.000320806	7.03136e-05	0.000983037	114	CADD_SSD	SSD_cases_controls	5969
VTI1A	17	0.000457038	3.51568e-05	0.00152076	114	CADD_SSD	SSD_cases_controls	5969
WWP2	45	0.000154299	5.27352e-05	0.000291069	114	CADD_SSD	SSD_cases_controls	5969
AIP	16	0.00103822	9.6681e-05	0.00227311	114	CADD_SSD	SSD_cases	3116
ATXN2L	22	0.000717518	7.91028e-05	0.00181213	114	CADD_SSD	SSD_cases	3116
EML3	45	0.000282036	5.27352e-05	0.00090927	114	CADD_SSD	SSD_cases	3116
EPHA2	39	0.000423235	8.78982e-05	0.000895249	114	CADD_SSD	SSD_cases	3116
ERCC4	27	0.000519539	8.7892e-05	0.00135518	114	CADD_SSD	SSD_cases	3116
FTSJ3	37	0.000348242	5.27352e-05	0.000875748	114	CADD_SSD	SSD_cases	3116
HCN4	26	0.000660543	0.00010547	0.00162131	114	CADD_SSD	SSD_cases	3116
KDM5B	36	0.000374518	6.15244e-05	0.00124421	114	CADD_SSD	SSD_cases	3116
LSG1	19	0.00074847	0.000158206	0.00187522	114	CADD_SSD	SSD_cases	3116
METTL1	20	0.000672374	5.27352e-05	0.00188158	114	CADD_SSD	SSD_cases	3116
MSL2	13	0.00137112	0.000351568	0.00263739	114	CADD_SSD	SSD_cases	3116
NDUFS1	25	0.000681339	7.03136e-05	0.00204035	114	CADD_SSD	SSD_cases	3116
NMT1	34	0.000529937	7.91028e-05	0.00135883	114	CADD_SSD	SSD_cases	3116
PER1	35	0.000482656	0.00010547	0.00108363	114	CADD_SSD	SSD_cases	3116
PLD2	41	0.000342139	7.03136e-05	0.000664007	114	CADD_SSD	SSD_cases	3116
SCAPER	22	0.000758268	8.78921e-05	0.00148671	114	CADD_SSD	SSD_cases	3116
SVIL	47	0.000231137	7.03136e-05	0.00040558	114	CADD_SSD	SSD_cases	3116
TENM1	24	0.000605753	0.000114259	0.00192757	114	CADD_SSD	SSD_cases	3116
WDR83	29	0.00059403	8.7892e-05	0.00176278	114	CADD_SSD	SSD_cases	3116
ACP2	21	0.000819495	0.00010547	0.00181138	114	CADD_SSD	SSD_controls	2853
ADGRL2	26	0.000830397	0.000254892	0.00186221	114	CADD_SSD	SSD_controls	2853
CHPF2	43	0.000385911	0.000123053	0.000835017	114	CADD_SSD	SSD_controls	2853
CNTNAP2	33	0.000475682	8.7892e-05	0.00154	114	CADD_SSD	SSD_controls	2853
GOLGA3	22	0.00088691	0.000184573	0.00157727	114	CADD_SSD	SSD_controls	2853
SBF2	37	0.000447062	5.27371e-05	0.00116698	114	CADD_SSD	SSD_controls	2853
SMARCD3	43	0.000385911	0.000123053	0.000835017	114	CADD_SSD	SSD_controls	2853
SPEN	67	0.000170799	8.7892e-05	0.000197478	114	CADD_SSD	SSD_controls	2853
TFB1M	36	0.000440437	0.000149416	0.00081499	114	CADD_SSD	SSD_controls	2853
USP31	26	0.000542231	0.000114262	0.000894534	114	CADD_SSD	SSD_controls	2853
AFG3L2	31	0.000252335	5.27352e-05	0.000685761	115	CADD_SSD	SSD_cases_controls	5969
AGPS	41	0.00021523	3.51568e-05	0.000556306	115	CADD_SSD	SSD_cases_controls	5969
AHCTF1	34	0.000266778	9.6681e-05	0.000442961	115	CADD_SSD	SSD_cases_controls	5969
CDKAL1	13	0.000681501	7.03136e-05	0.00218865	115	CADD_SSD	SSD_cases_controls	5969
CENPO	28	0.000312024	4.39473e-05	0.000613007	115	CADD_SSD	SSD_cases_controls	5969
CTTN	16	0.000636119	7.03136e-05	0.00226827	115	CADD_SSD	SSD_cases_controls	5969
DICER1	31	0.000268213	5.27352e-05	0.000675172	115	CADD_SSD	SSD_cases_controls	5969
DMAP1	22	0.000406701	7.03136e-05	0.00119826	115	CADD_SSD	SSD_cases_controls	5969
HS6ST2	14	0.000593899	8.7892e-05	0.00176563	115	CADD_SSD	SSD_cases_controls	5969
NT5E	21	0.000416022	7.03136e-05	0.00143176	115	CADD_SSD	SSD_cases_controls	5969
OXCT1	10	0.000972086	5.27352e-05	0.00279832	115	CADD_SSD	SSD_cases_controls	5969
PDLIM7	18	0.000452156	6.15244e-05	0.00114787	115	CADD_SSD	SSD_cases_controls	5969
PRDX3	10	0.000873646	0.000175784	0.00208864	115	CADD_SSD	SSD_cases_controls	5969
SEC24A	19	0.000447787	0.000123049	0.000993684	115	CADD_SSD	SSD_cases_controls	5969
TASOR2	29	0.000287922	8.7892e-05	0.000846537	115	CADD_SSD	SSD_cases_controls	5969
CNTN2	33	0.00047622	3.51667e-05	0.00102051	115	CADD_SSD	SSD_cases	3116
ITSN2	31	0.00051431	0.000140627	0.00122812	115	CADD_SSD	SSD_cases	3116
KIFC1	26	0.000657171	6.15244e-05	0.00178941	115	CADD_SSD	SSD_cases	3116
NCKIPSD	26	0.000635527	0.000123049	0.00159456	115	CADD_SSD	SSD_cases	3116
NDUFAF7	27	0.00051954	0.000123049	0.0012781	115	CADD_SSD	SSD_cases	3116
PPAN	32	0.000412548	7.91028e-05	0.00106335	115	CADD_SSD	SSD_cases	3116
SLIT2	21	0.00083037	0.000193369	0.00183838	115	CADD_SSD	SSD_cases	3116
SPAST	17	0.000867546	7.03136e-05	0.00236421	115	CADD_SSD	SSD_cases	3116
USP34	53	0.000222881	7.03136e-05	0.000606124	115	CADD_SSD	SSD_cases	3116
ZBTB48	20	0.000871907	0.00012305	0.00216682	115	CADD_SSD	SSD_cases	3116
ZNFX1	42	0.000330641	7.03148e-05	0.000681132	115	CADD_SSD	SSD_cases	3116
ADGRB2	39	0.000462898	8.7892e-05	0.00145224	115	CADD_SSD	SSD_controls	2853
AFTPH	22	0.000713523	0.000184574	0.00116786	115	CADD_SSD	SSD_controls	2853
BRD7	23	0.000761223	0.000175784	0.00188058	115	CADD_SSD	SSD_controls	2853
CAMSAP3	29	0.000481285	7.03136e-05	0.00121946	115	CADD_SSD	SSD_controls	2853
DOCK1	59	0.000239841	7.03136e-05	0.00045856	115	CADD_SSD	SSD_controls	2853
MARK4	28	0.000489687	5.27352e-05	0.000863733	115	CADD_SSD	SSD_controls	2853
MRPL9	14	0.00133847	0.000193362	0.00194663	115	CADD_SSD	SSD_controls	2853
NMT1	32	0.000563058	0.00010547	0.00139516	115	CADD_SSD	SSD_controls	2853
PCDHB10	18	0.00103224	0.000175784	0.00215098	115	CADD_SSD	SSD_controls	2853
PNISR	14	0.00131587	0.000272466	0.00267768	115	CADD_SSD	SSD_controls	2853
SOS2	26	0.000638231	8.7892e-05	0.0016728	115	CADD_SSD	SSD_controls	2853
AVEN	42	0.000214708	9.6681e-05	0.000442009	116	CADD_SSD	SSD_cases_controls	5969
C5orf22	8	0.00127886	0.000131838	0.002631	116	CADD_SSD	SSD_cases_controls	5969
CAPN5	60	0.000130374	7.9104e-05	0.000164082	116	CADD_SSD	SSD_cases_controls	5969
CMSS1	28	0.000303855	8.7892e-05	0.000452074	116	CADD_SSD	SSD_cases_controls	5969
CUX1	34	0.000233173	5.27352e-05	0.000545718	116	CADD_SSD	SSD_cases_controls	5969
DHRS1	46	0.000172727	5.27352e-05	0.000383503	116	CADD_SSD	SSD_cases_controls	5969
EHD4	22	0.000385937	6.15244e-05	0.00134072	116	CADD_SSD	SSD_cases_controls	5969
EIF4E2	22	0.000466642	3.51568e-05	0.00198096	116	CADD_SSD	SSD_cases_controls	5969
GAB2	38	0.000221118	6.15244e-05	0.000603058	116	CADD_SSD	SSD_cases_controls	5969
GNPDA2	19	0.000450562	0.000158206	0.000812591	116	CADD_SSD	SSD_cases_controls	5969
IRF3	30	0.000284185	0.000123049	0.000681951	116	CADD_SSD	SSD_cases_controls	5969
IRS1	55	0.00012689	5.27371e-05	0.000407821	116	CADD_SSD	SSD_cases_controls	5969
MAK16	22	0.000355563	7.03148e-05	0.000977188	116	CADD_SSD	SSD_cases_controls	5969
NEFH	26	0.000317091	7.91065e-05	0.00081811	116	CADD_SSD	SSD_cases_controls	5969
NEK7	5	0.00187034	0.000158206	0.0038588	116	CADD_SSD	SSD_cases_controls	5969
NIPBL	44	0.000182975	3.51568e-05	0.000628759	116	CADD_SSD	SSD_cases_controls	5969
PDE1B	22	0.000429882	4.3946e-05	0.00139328	116	CADD_SSD	SSD_cases_controls	5969
RALGPS1	31	0.000285224	5.27352e-05	0.00077878	116	CADD_SSD	SSD_cases_controls	5969
RCN1	4	0.0022764	7.03136e-05	0.00443565	116	CADD_SSD	SSD_cases_controls	5969
SFXN3	16	0.000506477	7.91028e-05	0.00106195	116	CADD_SSD	SSD_cases_controls	5969
SIK3	33	0.000251424	5.27352e-05	0.000763403	116	CADD_SSD	SSD_cases_controls	5969
SIPA1L1	49	0.000182959	7.03136e-05	0.00035352	116	CADD_SSD	SSD_cases_controls	5969
STXBP2	49	0.000147085	5.27352e-05	0.000210014	116	CADD_SSD	SSD_cases_controls	5969
UBQLN4	9	0.0010547	7.03136e-05	0.00290765	116	CADD_SSD	SSD_cases_controls	5969
CGNL1	28	0.000590134	0.000131838	0.000887157	116	CADD_SSD	SSD_cases	3116
CRTAC1	21	0.000749175	0.00010547	0.00188166	116	CADD_SSD	SSD_cases	3116
DAXX	29	0.000574028	5.27371e-05	0.00153389	116	CADD_SSD	SSD_cases	3116
EXOSC8	11	0.00156927	0.000123049	0.00327339	116	CADD_SSD	SSD_cases	3116
HAGH	39	0.000392134	8.7892e-05	0.000885475	116	CADD_SSD	SSD_cases	3116
IQSEC3	25	0.000683471	8.7892e-05	0.00178158	116	CADD_SSD	SSD_cases	3116
ITGA2	21	0.000881431	8.7892e-05	0.00234342	116	CADD_SSD	SSD_cases	3116
MARK4	39	0.000378163	8.7892e-05	0.000750711	116	CADD_SSD	SSD_cases	3116
PZP	21	0.000760057	7.03136e-05	0.00225095	116	CADD_SSD	SSD_cases	3116
SPDL1	20	0.000902651	0.000166998	0.00190961	116	CADD_SSD	SSD_cases	3116
ZC3H18	26	0.000516535	0.000123051	0.001125	116	CADD_SSD	SSD_cases	3116
ACSF3	24	0.000747814	0.000114259	0.00180513	116	CADD_SSD	SSD_controls	2853
BCL9	41	0.000386725	8.7892e-05	0.000645393	116	CADD_SSD	SSD_controls	2853
EIF2B4	16	0.00111403	0.000140628	0.00266538	116	CADD_SSD	SSD_controls	2853
IFFO1	27	0.00064324	0.000105474	0.00188734	116	CADD_SSD	SSD_controls	2853
NIN	32	0.000470223	0.000158206	0.00112851	116	CADD_SSD	SSD_controls	2853
PCNX3	51	0.000347087	0.00010547	0.000632928	116	CADD_SSD	SSD_controls	2853
PLOD1	21	0.000863029	5.27352e-05	0.00221079	116	CADD_SSD	SSD_controls	2853
PODXL2	22	0.00082299	0.000149416	0.00199062	116	CADD_SSD	SSD_controls	2853
SHC3	16	0.00103604	0.00010547	0.00167628	116	CADD_SSD	SSD_controls	2853
SPATA13	27	0.000626314	7.03136e-05	0.00108825	116	CADD_SSD	SSD_controls	2853
TMEM41A	13	0.00152932	8.7892e-05	0.00295734	116	CADD_SSD	SSD_controls	2853
TMX2	21	0.000973566	0.000175784	0.0021392	116	CADD_SSD	SSD_controls	2853
ACACA	49	0.000151389	7.03136e-05	0.000368654	117	CADD_SSD	SSD_cases_controls	5969
CADPS	38	0.000215567	5.27352e-05	0.000915306	117	CADD_SSD	SSD_cases_controls	5969
COCH	24	0.000377203	7.03136e-05	0.0012504	117	CADD_SSD	SSD_cases_controls	5969
DLGAP3	42	0.00018541	6.15244e-05	0.00052305	117	CADD_SSD	SSD_cases_controls	5969
EPCAM	16	0.000621836	0.00010547	0.00179491	117	CADD_SSD	SSD_cases_controls	5969
HDDC2	17	0.000548032	0.000140627	0.000911183	117	CADD_SSD	SSD_cases_controls	5969
HEATR6	41	0.000203652	0.00010547	0.000250792	117	CADD_SSD	SSD_cases_controls	5969
ITGAM	37	0.000219968	7.03136e-05	0.00046012	117	CADD_SSD	SSD_cases_controls	5969
KDM5A	46	0.000179988	3.51568e-05	0.000345345	117	CADD_SSD	SSD_cases_controls	5969
KLHL42	24	0.000320806	5.27352e-05	0.00116817	117	CADD_SSD	SSD_cases_controls	5969
P2RX3	18	0.000418952	6.15244e-05	0.00149315	117	CADD_SSD	SSD_cases_controls	5969
PBRM1	42	0.000183737	5.27352e-05	0.000408638	117	CADD_SSD	SSD_cases_controls	5969
PCDH9	31	0.000285791	8.7892e-05	0.000707312	117	CADD_SSD	SSD_cases_controls	5969
PPP3CC	8	0.00125905	0.000140628	0.00317988	117	CADD_SSD	SSD_cases_controls	5969
RAB5C	23	0.000373733	7.03136e-05	0.000698853	117	CADD_SSD	SSD_cases_controls	5969
RAB6A	8	0.00124807	0.00010547	0.00227142	117	CADD_SSD	SSD_cases_controls	5969
SLC25A15	16	0.000486702	4.3946e-05	0.00136681	117	CADD_SSD	SSD_cases_controls	5969
USP30	20	0.000430671	5.27352e-05	0.00153256	117	CADD_SSD	SSD_cases_controls	5969
VPS37A	29	0.000286103	8.7892e-05	0.000920164	117	CADD_SSD	SSD_cases_controls	5969
WASF2	10	0.000819154	9.6681e-05	0.00125825	117	CADD_SSD	SSD_cases_controls	5969
XYLB	21	0.000436112	0.000123049	0.000779411	117	CADD_SSD	SSD_cases_controls	5969
AP3B1	18	0.000893569	7.03136e-05	0.00228763	117	CADD_SSD	SSD_cases	3116
BCL9	41	0.000387154	0.00010547	0.000645602	117	CADD_SSD	SSD_cases	3116
CNTNAP2	32	0.000478462	6.15244e-05	0.00156588	117	CADD_SSD	SSD_cases	3116
RCL1	13	0.00130892	0.000193369	0.00231655	117	CADD_SSD	SSD_cases	3116
SCO2	30	0.000585948	8.7892e-05	0.00173689	117	CADD_SSD	SSD_cases	3116
SPATA13	30	0.000583019	7.03136e-05	0.0010411	117	CADD_SSD	SSD_cases	3116
DOCK11	13	0.00163344	0.000246106	0.00281335	117	CADD_SSD	SSD_controls	2853
LRP12	14	0.00120161	0.000149416	0.00263595	117	CADD_SSD	SSD_controls	2853
MAST2	37	0.000421897	0.000123049	0.000682967	117	CADD_SSD	SSD_controls	2853
NCAPH2	33	0.000515101	0.000123049	0.00165162	117	CADD_SSD	SSD_controls	2853
SNX15	12	0.00164798	0.000158206	0.00277938	117	CADD_SSD	SSD_controls	2853
SSH1	21	0.000707326	5.27371e-05	0.00175533	117	CADD_SSD	SSD_controls	2853
TIAM1	33	0.000657325	0.000123053	0.00172463	117	CADD_SSD	SSD_controls	2853
ZBTB48	16	0.0010789	0.000307622	0.00239137	117	CADD_SSD	SSD_controls	2853
ABCF3	38	0.000223431	6.15244e-05	0.000781943	118	CADD_SSD	SSD_cases_controls	5969
ACLY	31	0.000298833	8.7892e-05	0.000566341	118	CADD_SSD	SSD_cases_controls	5969
B3GAT3	54	0.000149742	5.27352e-05	0.000271309	118	CADD_SSD	SSD_cases_controls	5969
BLM	35	0.000277739	0.00010547	0.000594033	118	CADD_SSD	SSD_cases_controls	5969
BSDC1	29	0.000252159	8.7892e-05	0.000438863	118	CADD_SSD	SSD_cases_controls	5969
CNTNAP4	36	0.000200198	9.6681e-05	0.000373398	118	CADD_SSD	SSD_cases_controls	5969
CPT1A	33	0.000251957	5.27352e-05	0.000796741	118	CADD_SSD	SSD_cases_controls	5969
CTNND1	36	0.000245121	7.91044e-05	0.000361398	118	CADD_SSD	SSD_cases_controls	5969
DCAF1	40	0.000186771	5.27352e-05	0.00039904	118	CADD_SSD	SSD_cases_controls	5969
DNASE2	33	0.000269014	3.51568e-05	0.000661242	118	CADD_SSD	SSD_cases_controls	5969
EPB41L1	25	0.000358599	8.7892e-05	0.000998248	118	CADD_SSD	SSD_cases_controls	5969
EXOC6B	25	0.000373365	0.000123049	0.000694556	118	CADD_SSD	SSD_cases_controls	5969
LMTK2	45	0.000170707	5.27352e-05	0.000345474	118	CADD_SSD	SSD_cases_controls	5969
MTMR3	38	0.000206316	3.51568e-05	0.000514814	118	CADD_SSD	SSD_cases_controls	5969
NCBP3	22	0.000381132	9.6681e-05	0.000899348	118	CADD_SSD	SSD_cases_controls	5969
NDUFB6	4	0.00248734	4.3946e-05	0.00490439	118	CADD_SSD	SSD_cases_controls	5969
PRR12	42	0.000174112	6.15244e-05	0.000335933	118	CADD_SSD	SSD_cases_controls	5969
RSBN1	20	0.000406061	7.91028e-05	0.000908507	118	CADD_SSD	SSD_cases_controls	5969
RSL1D1	16	0.00049659	8.7892e-05	0.00165452	118	CADD_SSD	SSD_cases_controls	5969
SAMM50	19	0.000420031	8.7892e-05	0.000908649	118	CADD_SSD	SSD_cases_controls	5969
SELENOO	63	0.000110214	5.27352e-05	0.000160774	118	CADD_SSD	SSD_cases_controls	5969
SHKBP1	29	0.000315199	0.000123049	0.000495924	118	CADD_SSD	SSD_cases_controls	5969
SLC5A3	19	0.0005181	7.03136e-05	0.00178955	118	CADD_SSD	SSD_cases_controls	5969
SPICE1	14	0.000639115	7.03136e-05	0.00151768	118	CADD_SSD	SSD_cases_controls	5969
SSNA1	22	0.000381931	5.27352e-05	0.00126464	118	CADD_SSD	SSD_cases_controls	5969
TAP2	28	0.000323317	7.91028e-05	0.000720123	118	CADD_SSD	SSD_cases_controls	5969
TMPO	26	0.0003252	6.15244e-05	0.00107208	118	CADD_SSD	SSD_cases_controls	5969
TPBG	9	0.000935564	0.000228535	0.00151717	118	CADD_SSD	SSD_cases_controls	5969
TRIM22	27	0.000330735	8.7892e-05	0.000919703	118	CADD_SSD	SSD_cases_controls	5969
TTF2	33	0.000283385	7.03136e-05	0.000833755	118	CADD_SSD	SSD_cases_controls	5969
TWF2	35	0.00021747	5.27352e-05	0.000664091	118	CADD_SSD	SSD_cases_controls	5969
AARS1	29	0.000677074	7.03136e-05	0.00175312	118	CADD_SSD	SSD_cases	3116
AKT1S1	14	0.0012895	0.000263676	0.00261343	118	CADD_SSD	SSD_cases	3116
CRYBG1	26	0.000671375	9.66826e-05	0.00165599	118	CADD_SSD	SSD_cases	3116
DIP2B	29	0.000556447	7.03136e-05	0.00150053	118	CADD_SSD	SSD_cases	3116
DOCK11	15	0.00145432	0.000193362	0.00264624	118	CADD_SSD	SSD_cases	3116
FGFR1	32	0.00049659	7.03173e-05	0.00139457	118	CADD_SSD	SSD_cases	3116
MAP3K4	23	0.000621358	8.7892e-05	0.00159127	118	CADD_SSD	SSD_cases	3116
NRDC	16	0.00102504	0.000123049	0.00206777	118	CADD_SSD	SSD_cases	3116
PALLD	29	0.000520684	0.000140627	0.00107961	118	CADD_SSD	SSD_cases	3116
RNF14	28	0.000630939	7.03136e-05	0.00182628	118	CADD_SSD	SSD_cases	3116
RRP8	25	0.000686963	0.000193362	0.00127291	118	CADD_SSD	SSD_cases	3116
SETD2	41	0.000296689	7.03136e-05	0.000630378	118	CADD_SSD	SSD_cases	3116
SEZ6L2	29	0.000539475	8.7892e-05	0.00144092	118	CADD_SSD	SSD_cases	3116
SSRP1	23	0.000686322	7.03136e-05	0.0014149	118	CADD_SSD	SSD_cases	3116
USP36	31	0.000520572	0.000158206	0.00115991	118	CADD_SSD	SSD_cases	3116
ZDHHC5	27	0.000555998	0.000123049	0.00124753	118	CADD_SSD	SSD_cases	3116
MSL2	13	0.00137517	0.000351568	0.00263569	118	CADD_SSD	SSD_controls	2853
MYO19	26	0.000699756	0.000123051	0.00179863	118	CADD_SSD	SSD_controls	2853
PHLDB2	15	0.0013219	0.000158206	0.00254321	118	CADD_SSD	SSD_controls	2853
SLC44A2	20	0.000932534	0.000114259	0.00207332	118	CADD_SSD	SSD_controls	2853
SMG1	56	0.000232921	8.7892e-05	0.000336529	118	CADD_SSD	SSD_controls	2853
TBC1D4	24	0.000902359	0.000123049	0.00204856	118	CADD_SSD	SSD_controls	2853
TXNDC16	16	0.00107449	0.000298833	0.00159292	118	CADD_SSD	SSD_controls	2853
AP1M2	19	0.000505148	8.7892e-05	0.00133896	119	CADD_SSD	SSD_cases_controls	5969
APEH	52	0.000135558	5.27352e-05	0.000238962	119	CADD_SSD	SSD_cases_controls	5969
ATPAF1	12	0.000733898	9.6681e-05	0.00181542	119	CADD_SSD	SSD_cases_controls	5969
BICRAL	26	0.00030627	6.15244e-05	0.00098374	119	CADD_SSD	SSD_cases_controls	5969
CRELD1	40	0.000221491	0.00010547	0.000394942	119	CADD_SSD	SSD_cases_controls	5969
DHX34	29	0.000298227	7.03136e-05	0.000770612	119	CADD_SSD	SSD_cases_controls	5969
DUSP15	22	0.000417087	8.78918e-05	0.00087014	119	CADD_SSD	SSD_cases_controls	5969
ELFN1	34	0.000265745	7.03136e-05	0.0008598	119	CADD_SSD	SSD_cases_controls	5969
ERO1B	7	0.00155192	7.03136e-05	0.00285247	119	CADD_SSD	SSD_cases_controls	5969
EXOC5	17	0.000565612	3.51568e-05	0.00215574	119	CADD_SSD	SSD_cases_controls	5969
EXOG	12	0.000969741	8.78918e-05	0.00231767	119	CADD_SSD	SSD_cases_controls	5969
IQCB1	22	0.000387524	5.27352e-05	0.000893489	119	CADD_SSD	SSD_cases_controls	5969
NMT2	15	0.000615244	0.000123049	0.00112319	119	CADD_SSD	SSD_cases_controls	5969
PTPRR	28	0.000309506	5.27352e-05	0.000552995	119	CADD_SSD	SSD_cases_controls	5969
RAP1GAP	29	0.000290347	5.27352e-05	0.000744671	119	CADD_SSD	SSD_cases_controls	5969
RBM15	28	0.000303232	8.7892e-05	0.000941717	119	CADD_SSD	SSD_cases_controls	5969
RPP38	15	0.000615244	0.000123049	0.00112319	119	CADD_SSD	SSD_cases_controls	5969
SIPA1L3	51	0.000163376	8.7892e-05	0.000255832	119	CADD_SSD	SSD_cases_controls	5969
SMC2	21	0.000441136	8.7892e-05	0.0010389	119	CADD_SSD	SSD_cases_controls	5969
TAF6L	38	0.000212333	5.27352e-05	0.000769746	119	CADD_SSD	SSD_cases_controls	5969
TAGLN2	25	0.000360006	7.03136e-05	0.00115997	119	CADD_SSD	SSD_cases_controls	5969
TRAPPC10	36	0.000234867	6.15244e-05	0.00062892	119	CADD_SSD	SSD_cases_controls	5969
TTI2	25	0.00032063	7.03136e-05	0.000919292	119	CADD_SSD	SSD_cases_controls	5969
TUBGCP2	42	0.000183742	5.2739e-05	0.000350757	119	CADD_SSD	SSD_cases_controls	5969
WIPF2	12	0.000698742	6.15244e-05	0.00179138	119	CADD_SSD	SSD_cases_controls	5969
ZFYVE19	22	0.000412293	8.7892e-05	0.00118431	119	CADD_SSD	SSD_cases_controls	5969
ACSF3	22	0.000779043	6.15244e-05	0.00188811	119	CADD_SSD	SSD_cases	3116
DNA2	15	0.00116486	0.000298833	0.00250715	119	CADD_SSD	SSD_cases	3116
GFAP	31	0.000587459	0.00010547	0.00162853	119	CADD_SSD	SSD_cases	3116
ITGB5	27	0.000620454	0.000123049	0.00141908	119	CADD_SSD	SSD_cases	3116
MAP1S	30	0.000498641	7.03136e-05	0.00111461	119	CADD_SSD	SSD_cases	3116
MET	21	0.0007475	5.27352e-05	0.00186328	119	CADD_SSD	SSD_cases	3116
PARP1	24	0.000692882	5.27362e-05	0.00178648	119	CADD_SSD	SSD_cases	3116
PASK	35	0.000406814	0.000158206	0.000727381	119	CADD_SSD	SSD_cases	3116
PNPLA8	23	0.000797147	3.51568e-05	0.00166512	119	CADD_SSD	SSD_cases	3116
PTPRD	56	0.000217847	6.15244e-05	0.000722172	119	CADD_SSD	SSD_cases	3116
TCOF1	29	0.000594029	0.00010547	0.000968186	119	CADD_SSD	SSD_cases	3116
TRAPPC9	35	0.000458043	8.7892e-05	0.000976864	119	CADD_SSD	SSD_cases	3116
VLDLR	28	0.000640356	7.03136e-05	0.00140217	119	CADD_SSD	SSD_cases	3116
ABCB6	43	0.000433737	8.7892e-05	0.00101809	119	CADD_SSD	SSD_controls	2853
DOCK4	38	0.000454274	7.91028e-05	0.00118711	119	CADD_SSD	SSD_controls	2853
FYCO1	39	0.000486336	0.000140627	0.00122532	119	CADD_SSD	SSD_controls	2853
IQGAP3	46	0.000372968	7.03136e-05	0.000956992	119	CADD_SSD	SSD_controls	2853
LRSAM1	35	0.000475119	0.000123049	0.00109366	119	CADD_SSD	SSD_controls	2853
MTHFR	28	0.000501612	7.91028e-05	0.00126836	119	CADD_SSD	SSD_controls	2853
NCOR1	36	0.000463387	0.000140627	0.00103365	119	CADD_SSD	SSD_controls	2853
NRIP1	28	0.00062529	0.000184574	0.00158369	119	CADD_SSD	SSD_controls	2853
SETD1B	34	0.000584745	0.000175784	0.00113541	119	CADD_SSD	SSD_controls	2853
SLC39A7	22	0.000930856	0.000158208	0.00215725	119	CADD_SSD	SSD_controls	2853
ZNFX1	43	0.000329084	8.7892e-05	0.000672582	119	CADD_SSD	SSD_controls	2853
ADD3	25	0.000335396	0.00010547	0.00050523	120	CADD_SSD	SSD_cases_controls	5969
ALDH3A2	25	0.000379693	0.000123049	0.000954562	120	CADD_SSD	SSD_cases_controls	5969
BRPF1	49	0.000161076	3.51568e-05	0.000525693	120	CADD_SSD	SSD_cases_controls	5969
BTD	41	0.000214371	7.03136e-05	0.000484638	120	CADD_SSD	SSD_cases_controls	5969
C3orf33	8	0.0012239	5.27371e-05	0.00331266	120	CADD_SSD	SSD_cases_controls	5969
C6orf47	31	0.000256871	7.03136e-05	0.000611881	120	CADD_SSD	SSD_cases_controls	5969
CYB5R2	7	0.00158458	0.000158206	0.00335733	120	CADD_SSD	SSD_cases_controls	5969
EEPD1	21	0.000419371	7.03136e-05	0.000807522	120	CADD_SSD	SSD_cases_controls	5969
GALK1	51	0.000159585	8.7892e-05	0.000254391	120	CADD_SSD	SSD_cases_controls	5969
GSTP1	14	0.000671747	0.000149419	0.00139444	120	CADD_SSD	SSD_cases_controls	5969
ISG20L2	15	0.000638682	7.03136e-05	0.00142691	120	CADD_SSD	SSD_cases_controls	5969
KRI1	39	0.00020914	5.27371e-05	0.000453682	120	CADD_SSD	SSD_cases_controls	5969
LARP6	10	0.0010758	7.91026e-05	0.00209764	120	CADD_SSD	SSD_cases_controls	5969
MAP3K5	23	0.000385196	3.51568e-05	0.00142908	120	CADD_SSD	SSD_cases_controls	5969
MICU2	16	0.000637217	7.03136e-05	0.00149594	120	CADD_SSD	SSD_cases_controls	5969
MYT1	21	0.00043109	5.27352e-05	0.000882474	120	CADD_SSD	SSD_cases_controls	5969
NAV1	45	0.000193753	7.03136e-05	0.000406166	120	CADD_SSD	SSD_cases_controls	5969
NUF2	14	0.000666726	5.27362e-05	0.00190317	120	CADD_SSD	SSD_cases_controls	5969
PFKFB2	29	0.000362479	0.000123049	0.00112239	120	CADD_SSD	SSD_cases_controls	5969
PHKG2	35	0.00021295	7.03136e-05	0.000438068	120	CADD_SSD	SSD_cases_controls	5969
PRELID1	28	0.000315156	3.51568e-05	0.000923827	120	CADD_SSD	SSD_cases_controls	5969
PTCD3	32	0.000246647	5.27352e-05	0.000609303	120	CADD_SSD	SSD_cases_controls	5969
RIMS1	40	0.000176663	4.3946e-05	0.000604886	120	CADD_SSD	SSD_cases_controls	5969
SOS1	37	0.000216646	7.03136e-05	0.000513933	120	CADD_SSD	SSD_cases_controls	5969
ABCB8	38	0.000371459	7.03136e-05	0.00108508	120	CADD_SSD	SSD_cases	3116
CDH13	29	0.000672828	0.00010547	0.00174969	120	CADD_SSD	SSD_cases	3116
CKM	18	0.000969742	0.00010547	0.00220779	120	CADD_SSD	SSD_cases	3116
FANCA	50	0.000342084	7.03136e-05	0.000958906	120	CADD_SSD	SSD_cases	3116
GOLGA3	26	0.000751815	0.000140628	0.00148112	120	CADD_SSD	SSD_cases	3116
NCAPH2	34	0.00048289	7.03136e-05	0.00163295	120	CADD_SSD	SSD_cases	3116
RREB1	48	0.00029041	8.7892e-05	0.000551472	120	CADD_SSD	SSD_cases	3116
SCAF11	24	0.000605727	0.000202152	0.00129109	120	CADD_SSD	SSD_cases	3116
ZNF644	37	0.000467965	0.000140627	0.00107147	120	CADD_SSD	SSD_cases	3116
AARS1	23	0.000878924	8.7892e-05	0.00193195	120	CADD_SSD	SSD_controls	2853
ATRIP	31	0.000559107	0.000140627	0.00178755	120	CADD_SSD	SSD_controls	2853
CACNA1C	41	0.000438603	0.00010547	0.00115842	120	CADD_SSD	SSD_controls	2853
CADM3	17	0.00111677	0.000105489	0.00247357	120	CADD_SSD	SSD_controls	2853
GRIP1	30	0.000561924	7.03136e-05	0.00130759	120	CADD_SSD	SSD_controls	2853
MACROD1	37	0.000503597	0.000158206	0.000995568	120	CADD_SSD	SSD_controls	2853
MAST4	33	0.000536408	0.000140627	0.00164661	120	CADD_SSD	SSD_controls	2853
MTMR9	33	0.000568368	0.000175784	0.00131071	120	CADD_SSD	SSD_controls	2853
NUP205	30	0.000591807	8.7892e-05	0.00133158	120	CADD_SSD	SSD_controls	2853
PARP1	23	0.000729122	7.03136e-05	0.00181802	120	CADD_SSD	SSD_controls	2853
SARM1	41	0.000423597	7.03161e-05	0.00110455	120	CADD_SSD	SSD_controls	2853
SNAP91	19	0.00105655	0.000140627	0.00237156	120	CADD_SSD	SSD_controls	2853
TMF1	13	0.00172674	0.000210941	0.00316135	120	CADD_SSD	SSD_controls	2853
WDR36	21	0.00102792	0.000175784	0.00181115	120	CADD_SSD	SSD_controls	2853
ZNF318	43	0.000378549	7.03161e-05	0.000843234	120	CADD_SSD	SSD_controls	2853
A1CF	17	0.000570781	3.51568e-05	0.00197078	121	CADD_SSD	SSD_cases_controls	5969
AMIGO1	18	0.000575205	5.27352e-05	0.00182619	121	CADD_SSD	SSD_cases_controls	5969
ARHGEF6	12	0.00093019	6.15244e-05	0.00261815	121	CADD_SSD	SSD_cases_controls	5969
CCAR2	37	0.000228048	5.27352e-05	0.000565377	121	CADD_SSD	SSD_cases_controls	5969
CERCAM	38	0.00022575	7.03148e-05	0.000436788	121	CADD_SSD	SSD_cases_controls	5969
COIL	19	0.000482019	7.03136e-05	0.0014834	121	CADD_SSD	SSD_cases_controls	5969
EFCAB14	15	0.000615244	8.7892e-05	0.00163067	121	CADD_SSD	SSD_cases_controls	5969
EXOC6	27	0.000382175	5.27371e-05	0.000967846	121	CADD_SSD	SSD_cases_controls	5969
HIBCH	12	0.000861342	9.6681e-05	0.00244098	121	CADD_SSD	SSD_cases_controls	5969
IRF9	22	0.00041469	5.27352e-05	0.00129399	121	CADD_SSD	SSD_cases_controls	5969
MFHAS1	43	0.000217482	7.03136e-05	0.000718599	121	CADD_SSD	SSD_cases_controls	5969
MRPL33	15	0.000639854	7.03136e-05	0.00149274	121	CADD_SSD	SSD_cases_controls	5969
MTMR7	35	0.000240573	3.51568e-05	0.000850594	121	CADD_SSD	SSD_cases_controls	5969
NBR1	26	0.000359682	7.91059e-05	0.000948234	121	CADD_SSD	SSD_cases_controls	5969
OSGEPL1	10	0.000931657	5.27352e-05	0.00176785	121	CADD_SSD	SSD_cases_controls	5969
PARP14	27	0.00035287	8.7892e-05	0.00106299	121	CADD_SSD	SSD_cases_controls	5969
POLD2	40	0.000231156	4.3946e-05	0.00071606	121	CADD_SSD	SSD_cases_controls	5969
PPP1R12A	26	0.00037726	7.03136e-05	0.00125683	121	CADD_SSD	SSD_cases_controls	5969
TMEM126A	14	0.000606455	0.000131838	0.00123282	121	CADD_SSD	SSD_cases_controls	5969
ZNF131	9	0.00101564	7.03136e-05	0.00272597	121	CADD_SSD	SSD_cases_controls	5969
ACP2	21	0.000831214	0.000140627	0.00180633	121	CADD_SSD	SSD_cases	3116
GGA3	38	0.000476469	7.03136e-05	0.00140455	121	CADD_SSD	SSD_cases	3116
MRPL9	13	0.00143737	0.000228519	0.00198916	121	CADD_SSD	SSD_cases	3116
NDST2	50	0.000272465	0.000131838	0.00037882	121	CADD_SSD	SSD_cases	3116
PPHLN1	16	0.00113051	0.000237308	0.00215863	121	CADD_SSD	SSD_cases	3116
RANBP3	26	0.000762649	0.000149419	0.00168728	121	CADD_SSD	SSD_cases	3116
TBL3	40	0.000417058	8.78936e-05	0.000843059	121	CADD_SSD	SSD_cases	3116
ZNF318	36	0.00043116	9.6681e-05	0.000912787	121	CADD_SSD	SSD_cases	3116
ZPR1	17	0.00103609	0.000140627	0.00225918	121	CADD_SSD	SSD_cases	3116
BRAT1	13	0.00165237	0.000140627	0.0026181	121	CADD_SSD	SSD_controls	2853
EPB41	29	0.00063161	8.7892e-05	0.00172915	121	CADD_SSD	SSD_controls	2853
PSME1	24	0.000822523	0.000175784	0.00158671	121	CADD_SSD	SSD_controls	2853
RRP9	27	0.000621103	0.00010547	0.00141024	121	CADD_SSD	SSD_controls	2853
RTKN	21	0.00077262	5.27352e-05	0.00163209	121	CADD_SSD	SSD_controls	2853
SLIT2	26	0.000678121	0.000131838	0.00167066	121	CADD_SSD	SSD_controls	2853
TMEM181	15	0.00116486	3.5158e-05	0.00268589	121	CADD_SSD	SSD_controls	2853
ANKRD50	37	0.000234695	7.03136e-05	0.000928242	122	CADD_SSD	SSD_cases_controls	5969
ATP8A1	24	0.000370611	7.91028e-05	0.00142053	122	CADD_SSD	SSD_cases_controls	5969
CANX	28	0.000281257	7.03148e-05	0.000792567	122	CADD_SSD	SSD_cases_controls	5969
CCDC59	11	0.00086776	5.27352e-05	0.00247465	122	CADD_SSD	SSD_cases_controls	5969
CSNK1D	15	0.000561337	5.27352e-05	0.00137075	122	CADD_SSD	SSD_cases_controls	5969
DIDO1	33	0.000254088	5.27352e-05	0.000794172	122	CADD_SSD	SSD_cases_controls	5969
ECPAS	52	0.000159896	5.27352e-05	0.000333986	122	CADD_SSD	SSD_cases_controls	5969
GNB1L	20	0.000537899	0.00010547	0.00177704	122	CADD_SSD	SSD_cases_controls	5969
IFT46	9	0.00118557	0.000140627	0.00305908	122	CADD_SSD	SSD_cases_controls	5969
KYAT3	23	0.000466975	7.03136e-05	0.00146528	122	CADD_SSD	SSD_cases_controls	5969
LIFR	31	0.000354403	7.03136e-05	0.000653719	122	CADD_SSD	SSD_cases_controls	5969
MAGED2	6	0.00142385	7.03136e-05	0.00326502	122	CADD_SSD	SSD_cases_controls	5969
NCOA4	14	0.00064789	0.000166997	0.00137953	122	CADD_SSD	SSD_cases_controls	5969
NOP58	19	0.000511624	5.27352e-05	0.00176413	122	CADD_SSD	SSD_cases_controls	5969
PLXNA3	25	0.000357907	0.000105474	0.000650084	122	CADD_SSD	SSD_cases_controls	5969
PSD3	36	0.000233402	7.03136e-05	0.00038438	122	CADD_SSD	SSD_cases_controls	5969
RNF113A	5	0.00183871	7.03383e-05	0.00387759	122	CADD_SSD	SSD_cases_controls	5969
RTN4	32	0.000288945	5.27352e-05	0.000766393	122	CADD_SSD	SSD_cases_controls	5969
SLC16A3	15	0.000561337	5.27352e-05	0.00137075	122	CADD_SSD	SSD_cases_controls	5969
UBR5	42	0.000184992	4.3946e-05	0.000582611	122	CADD_SSD	SSD_cases_controls	5969
VPS29	8	0.00105034	2.63679e-05	0.00230869	122	CADD_SSD	SSD_cases_controls	5969
ZFPL1	25	0.000412041	8.7892e-05	0.00101839	122	CADD_SSD	SSD_cases_controls	5969
BRD1	17	0.00100714	8.7892e-05	0.00189524	122	CADD_SSD	SSD_cases	3116
GAPDH	19	0.000926105	0.000175784	0.00221124	122	CADD_SSD	SSD_cases	3116
KLC3	52	0.000296805	9.6681e-05	0.00076206	122	CADD_SSD	SSD_cases	3116
PTPN23	36	0.000451185	0.000114259	0.00107944	122	CADD_SSD	SSD_cases	3116
WDR6	43	0.000365473	7.03136e-05	0.00100838	122	CADD_SSD	SSD_cases	3116
CAMSAP1	27	0.000610687	7.03136e-05	0.00171145	122	CADD_SSD	SSD_controls	2853
CRYBG1	37	0.000497907	7.03136e-05	0.00140722	122	CADD_SSD	SSD_controls	2853
DOCK6	49	0.000354079	0.000158206	0.000536549	122	CADD_SSD	SSD_controls	2853
EML6	50	0.000336099	0.00010547	0.000697848	122	CADD_SSD	SSD_controls	2853
MYO5B	59	0.000277083	0.00010547	0.000480056	122	CADD_SSD	SSD_controls	2853
AAGAB	22	0.000560911	7.91028e-05	0.0015801	123	CADD_SSD	SSD_cases_controls	5969
ADCY5	39	0.000225365	5.27352e-05	0.000560262	123	CADD_SSD	SSD_cases_controls	5969
ATP9A	28	0.000298839	7.03136e-05	0.000957968	123	CADD_SSD	SSD_cases_controls	5969
BLVRA	7	0.00148161	5.27352e-05	0.00370338	123	CADD_SSD	SSD_cases_controls	5969
CACNB1	20	0.000442976	5.27352e-05	0.00103813	123	CADD_SSD	SSD_cases_controls	5969
CCDC86	24	0.000392584	7.03136e-05	0.00121422	123	CADD_SSD	SSD_cases_controls	5969
CHD3	51	0.000152691	5.27352e-05	0.000344097	123	CADD_SSD	SSD_cases_controls	5969
CLN6	20	0.000494845	8.7892e-05	0.00172293	123	CADD_SSD	SSD_cases_controls	5969
CTH	9	0.00109181	5.27352e-05	0.00303888	123	CADD_SSD	SSD_cases_controls	5969
DDX59	13	0.00074911	0.000175784	0.00125626	123	CADD_SSD	SSD_cases_controls	5969
DNPH1	19	0.000560658	7.03136e-05	0.00125269	123	CADD_SSD	SSD_cases_controls	5969
FOXP1	20	0.000485164	7.91028e-05	0.0011242	123	CADD_SSD	SSD_cases_controls	5969
IGSF3	43	0.000197042	7.03136e-05	0.000257023	123	CADD_SSD	SSD_cases_controls	5969
NDEL1	49	0.000159641	7.03136e-05	0.000276612	123	CADD_SSD	SSD_cases_controls	5969
NR2C1	14	0.000652912	8.7892e-05	0.00203736	123	CADD_SSD	SSD_cases_controls	5969
ORC1	21	0.00045369	5.27352e-05	0.00150134	123	CADD_SSD	SSD_cases_controls	5969
OSBPL10	34	0.000295731	8.7892e-05	0.000903416	123	CADD_SSD	SSD_cases_controls	5969
OTUD7B	49	0.000165739	5.27352e-05	0.0003132	123	CADD_SSD	SSD_cases_controls	5969
PNN	29	0.00031035	3.51568e-05	0.00136186	123	CADD_SSD	SSD_cases_controls	5969
RAD17	23	0.000345454	7.03136e-05	0.00115828	123	CADD_SSD	SSD_cases_controls	5969
RHPN2	24	0.000407966	7.91028e-05	0.000839949	123	CADD_SSD	SSD_cases_controls	5969
SLC39A10	27	0.00032162	5.27352e-05	0.000920914	123	CADD_SSD	SSD_cases_controls	5969
TMEM222	7	0.00149165	7.03136e-05	0.00328353	123	CADD_SSD	SSD_cases_controls	5969
TRIP12	35	0.000243586	5.27352e-05	0.000681624	123	CADD_SSD	SSD_cases_controls	5969
VEZT	17	0.000556304	5.27352e-05	0.00175317	123	CADD_SSD	SSD_cases_controls	5969
ZNF653	35	0.000273219	7.03136e-05	0.00106316	123	CADD_SSD	SSD_cases_controls	5969
FLYWCH1	15	0.00129496	0.000140627	0.00282159	123	CADD_SSD	SSD_cases	3116
GALNT14	19	0.000807681	0.000158206	0.00224099	123	CADD_SSD	SSD_cases	3116
GNB3	26	0.000760604	0.00010547	0.00186773	123	CADD_SSD	SSD_cases	3116
KYAT1	19	0.000868763	0.00010547	0.00242673	123	CADD_SSD	SSD_cases	3116
NBN	20	0.000743567	4.3946e-05	0.00137981	123	CADD_SSD	SSD_cases	3116
NIN	48	0.000340216	8.7892e-05	0.000934931	123	CADD_SSD	SSD_cases	3116
PARD3	34	0.000470998	7.03136e-05	0.00115957	123	CADD_SSD	SSD_cases	3116
PREB	28	0.000533003	0.000123049	0.00127783	123	CADD_SSD	SSD_cases	3116
SART3	29	0.000598272	7.03136e-05	0.00192094	123	CADD_SSD	SSD_cases	3116
UNC45B	35	0.000616249	0.000123049	0.00152653	123	CADD_SSD	SSD_cases	3116
WBP11	18	0.00102053	0.00010547	0.00218709	123	CADD_SSD	SSD_cases	3116
ATP2A3	25	0.000743919	7.03136e-05	0.00189002	123	CADD_SSD	SSD_controls	2853
C2orf88	15	0.00114611	0.000158206	0.00254444	123	CADD_SSD	SSD_controls	2853
CHEK2	26	0.000682177	0.00010547	0.00117851	123	CADD_SSD	SSD_controls	2853
COL19A1	23	0.000745172	0.000175784	0.00178179	123	CADD_SSD	SSD_controls	2853
DUS2	32	0.000643261	0.000114259	0.00123808	123	CADD_SSD	SSD_controls	2853
HIVEP1	47	0.000296589	8.7892e-05	0.000662056	123	CADD_SSD	SSD_controls	2853
NUP98	46	0.000339341	0.000123049	0.000597067	123	CADD_SSD	SSD_controls	2853
PER1	36	0.000476573	0.00010547	0.00106926	123	CADD_SSD	SSD_controls	2853
TCOF1	30	0.000580676	9.6681e-05	0.000955191	123	CADD_SSD	SSD_controls	2853
THADA	37	0.000427108	0.000123049	0.0012118	123	CADD_SSD	SSD_controls	2853
CELSR3	60	0.00012217	5.27352e-05	0.00017391	124	CADD_SSD	SSD_cases_controls	5969
EFR3B	43	0.000189683	3.51568e-05	0.000432619	124	CADD_SSD	SSD_cases_controls	5969
ETFB	32	0.000328497	9.6681e-05	0.000678601	124	CADD_SSD	SSD_cases_controls	5969
GCDH	28	0.000360357	5.27352e-05	0.00128601	124	CADD_SSD	SSD_cases_controls	5969
HNRNPUL1	24	0.000400641	8.7892e-05	0.00145306	124	CADD_SSD	SSD_cases_controls	5969
PI4K2A	15	0.000673838	5.27352e-05	0.00167058	124	CADD_SSD	SSD_cases_controls	5969
POLRMT	8	0.00131399	0.000158213	0.0032022	124	CADD_SSD	SSD_cases_controls	5969
PPT2	21	0.000401792	5.27352e-05	0.000855462	124	CADD_SSD	SSD_cases_controls	5969
RALGAPB	39	0.000210941	5.27352e-05	0.000516131	124	CADD_SSD	SSD_cases_controls	5969
RALGPS2	27	0.000328781	5.27352e-05	0.00123178	124	CADD_SSD	SSD_cases_controls	5969
SCN2A	30	0.000317583	3.51568e-05	0.00107131	124	CADD_SSD	SSD_cases_controls	5969
TEAD2	26	0.000388753	7.03136e-05	0.000907364	124	CADD_SSD	SSD_cases_controls	5969
THOC5	23	0.000375261	5.27352e-05	0.00108788	124	CADD_SSD	SSD_cases_controls	5969
TKFC	30	0.000318169	7.03154e-05	0.000878754	124	CADD_SSD	SSD_cases_controls	5969
TSPYL5	14	0.000729504	7.03136e-05	0.00159239	124	CADD_SSD	SSD_cases_controls	5969
ZCRB1	7	0.0016373	0.000316411	0.00302063	124	CADD_SSD	SSD_cases_controls	5969
BMP1	46	0.000314883	7.03136e-05	0.000847125	124	CADD_SSD	SSD_cases	3116
CHEK2	25	0.000724933	0.000210941	0.00118784	124	CADD_SSD	SSD_cases	3116
CHPF2	49	0.000350496	8.78951e-05	0.000788808	124	CADD_SSD	SSD_cases	3116
DMXL2	49	0.000306725	0.000123049	0.000839297	124	CADD_SSD	SSD_cases	3116
GRIP1	29	0.000577664	7.03136e-05	0.00132823	124	CADD_SSD	SSD_cases	3116
ITPR2	39	0.000433159	7.03136e-05	0.00136021	124	CADD_SSD	SSD_cases	3116
KIF21A	24	0.000679698	9.6681e-05	0.00168886	124	CADD_SSD	SSD_cases	3116
MAST2	38	0.00039923	7.91056e-05	0.000682896	124	CADD_SSD	SSD_cases	3116
RIPOR1	24	0.000811539	0.000131844	0.00199569	124	CADD_SSD	SSD_cases	3116
SLC25A25	17	0.000845844	0.000158206	0.0016598	124	CADD_SSD	SSD_cases	3116
SMARCD3	49	0.000350496	8.78951e-05	0.000788808	124	CADD_SSD	SSD_cases	3116
SOS2	31	0.00053926	7.03136e-05	0.00154421	124	CADD_SSD	SSD_cases	3116
CHAT	26	0.000798469	0.000193362	0.00181574	124	CADD_SSD	SSD_controls	2853
DERPC	25	0.000729154	0.00010547	0.00161103	124	CADD_SSD	SSD_controls	2853
ERCC6	45	0.000406647	8.7892e-05	0.000731436	124	CADD_SSD	SSD_controls	2853
ESYT1	40	0.000381012	0.000123049	0.000829227	124	CADD_SSD	SSD_controls	2853
FANCA	43	0.000405948	0.000123049	0.0010229	124	CADD_SSD	SSD_controls	2853
HSD17B8	25	0.000836732	0.000140627	0.00203484	124	CADD_SSD	SSD_controls	2853
MIA2	20	0.000980877	0.000158206	0.00191863	124	CADD_SSD	SSD_controls	2853
SORBS2	18	0.00101076	0.000290043	0.00223017	124	CADD_SSD	SSD_controls	2853
ASAP1	21	0.000464572	5.27352e-05	0.00168245	125	CADD_SSD	SSD_cases_controls	5969
CHPF	48	0.000180911	6.15244e-05	0.000295213	125	CADD_SSD	SSD_cases_controls	5969
CNTNAP5	52	0.000172066	5.27352e-05	0.000387966	125	CADD_SSD	SSD_cases_controls	5969
CRAT	25	0.000434541	8.7892e-05	0.00105402	125	CADD_SSD	SSD_cases_controls	5969
DISP3	43	0.000204403	5.27352e-05	0.000663866	125	CADD_SSD	SSD_cases_controls	5969
DOP1A	52	0.000150093	6.15244e-05	0.000336267	125	CADD_SSD	SSD_cases_controls	5969
DPYSL3	22	0.000473019	7.91028e-05	0.00149201	125	CADD_SSD	SSD_cases_controls	5969
EXOC8	25	0.000333287	3.51568e-05	0.0010824	125	CADD_SSD	SSD_cases_controls	5969
GSE1	38	0.000252121	6.15254e-05	0.000855464	125	CADD_SSD	SSD_cases_controls	5969
HIP1R	45	0.0001793	5.27389e-05	0.000391285	125	CADD_SSD	SSD_cases_controls	5969
HS1BP3	12	0.000830579	5.27352e-05	0.00204065	125	CADD_SSD	SSD_cases_controls	5969
HYPK	17	0.000537692	0.00010547	0.00155386	125	CADD_SSD	SSD_cases_controls	5969
L3MBTL2	40	0.000253569	6.15254e-05	0.000462944	125	CADD_SSD	SSD_cases_controls	5969
MAP4K3	18	0.000592783	0.000131838	0.00159139	125	CADD_SSD	SSD_cases_controls	5969
NCOA7	25	0.00036774	5.27352e-05	0.000957054	125	CADD_SSD	SSD_cases_controls	5969
NUBP2	33	0.000293507	8.7892e-05	0.000847457	125	CADD_SSD	SSD_cases_controls	5969
PDCL	20	0.000452644	5.27352e-05	0.00106024	125	CADD_SSD	SSD_cases_controls	5969
PFDN2	35	0.000281757	0.000123049	0.000498132	125	CADD_SSD	SSD_cases_controls	5969
PGAP1	11	0.000840567	7.03136e-05	0.00247564	125	CADD_SSD	SSD_cases_controls	5969
PXDNL	30	0.000281256	8.7892e-05	0.000466136	125	CADD_SSD	SSD_cases_controls	5969
RABGAP1L	27	0.000385423	7.03136e-05	0.00120615	125	CADD_SSD	SSD_cases_controls	5969
RNF214	22	0.000458636	3.51568e-05	0.00167305	125	CADD_SSD	SSD_cases_controls	5969
SNX30	17	0.000608006	5.27352e-05	0.00208956	125	CADD_SSD	SSD_cases_controls	5969
SNX9	14	0.000720714	6.15244e-05	0.00229014	125	CADD_SSD	SSD_cases_controls	5969
TARS2	44	0.000177782	7.91028e-05	0.000347316	125	CADD_SSD	SSD_cases_controls	5969
TMEM115	16	0.000592241	5.27352e-05	0.00182843	125	CADD_SSD	SSD_cases_controls	5969
TRMT5	19	0.000506074	7.03136e-05	0.00118108	125	CADD_SSD	SSD_cases_controls	5969
UBN2	30	0.000297075	7.03136e-05	0.000693299	125	CADD_SSD	SSD_cases_controls	5969
YES1	17	0.00053976	8.7892e-05	0.00175753	125	CADD_SSD	SSD_cases_controls	5969
ZFC3H1	38	0.000241473	3.5168e-05	0.000564919	125	CADD_SSD	SSD_cases_controls	5969
ATRIP	31	0.000518847	7.03136e-05	0.00179698	125	CADD_SSD	SSD_cases	3116
BRD7	29	0.000590394	0.000140632	0.00169501	125	CADD_SSD	SSD_cases	3116
DOCK3	41	0.000433458	0.00010547	0.000938525	125	CADD_SSD	SSD_cases	3116
DOCK5	38	0.000377473	5.27352e-05	0.0010669	125	CADD_SSD	SSD_cases	3116
DPYD	29	0.000557659	8.7892e-05	0.00162462	125	CADD_SSD	SSD_cases	3116
EIF2B4	22	0.000812601	7.03136e-05	0.00230808	125	CADD_SSD	SSD_cases	3116
ELOB	39	0.000374555	5.27352e-05	0.00109862	125	CADD_SSD	SSD_cases	3116
HARS1	38	0.00049359	9.6681e-05	0.00142034	125	CADD_SSD	SSD_cases	3116
LRP3	50	0.000304829	7.03136e-05	0.000890545	125	CADD_SSD	SSD_cases	3116
NCOA6	54	0.000316737	0.00010547	0.000522002	125	CADD_SSD	SSD_cases	3116
PLEKHG3	38	0.000446408	0.000123049	0.0012476	125	CADD_SSD	SSD_cases	3116
RBM19	28	0.000565023	9.6681e-05	0.00124419	125	CADD_SSD	SSD_cases	3116
AKAP13	50	0.000330123	7.91028e-05	0.00067113	125	CADD_SSD	SSD_controls	2853
CEP350	45	0.000406654	8.7892e-05	0.000949596	125	CADD_SSD	SSD_controls	2853
CHD1L	31	0.000595398	0.000158206	0.00116989	125	CADD_SSD	SSD_controls	2853
CYFIP2	20	0.000924625	5.27352e-05	0.00211536	125	CADD_SSD	SSD_controls	2853
HLTF	14	0.00149793	0.000158206	0.00316197	125	CADD_SSD	SSD_controls	2853
KAT6B	22	0.000849356	0.00010547	0.00240429	125	CADD_SSD	SSD_controls	2853
LPCAT4	25	0.0010097	0.000210941	0.00216366	125	CADD_SSD	SSD_controls	2853
MAD1L1	27	0.000806654	0.000123049	0.00219069	125	CADD_SSD	SSD_controls	2853
PIEZO2	53	0.000348916	7.03136e-05	0.000584329	125	CADD_SSD	SSD_controls	2853
RNF14	28	0.000641612	8.7892e-05	0.00182279	125	CADD_SSD	SSD_controls	2853
TTC38	16	0.0012217	0.000149416	0.00229824	125	CADD_SSD	SSD_controls	2853
TUBA1C	9	0.00208988	0.000123049	0.00386998	125	CADD_SSD	SSD_controls	2853
ZNF638	32	0.000685558	0.000123051	0.00174204	125	CADD_SSD	SSD_controls	2853
HLCS	30	0.000303524	3.51568e-05	0.000953406	126	CADD_SSD	SSD_cases_controls	5969
LRRC8A	27	0.000339849	7.03136e-05	0.00130559	126	CADD_SSD	SSD_cases_controls	5969
MAP2	37	0.000233745	5.27352e-05	0.000517757	126	CADD_SSD	SSD_cases_controls	5969
NONO	13	0.000672036	5.27352e-05	0.00189657	126	CADD_SSD	SSD_cases_controls	5969
OVCA2	13	0.000726123	5.27371e-05	0.0020113	126	CADD_SSD	SSD_cases_controls	5969
PAK5	22	0.000419485	4.3946e-05	0.000990594	126	CADD_SSD	SSD_cases_controls	5969
RNF130	15	0.000671495	5.27352e-05	0.00201355	126	CADD_SSD	SSD_cases_controls	5969
ROBO2	40	0.000210062	4.3946e-05	0.000559726	126	CADD_SSD	SSD_cases_controls	5969
RPA2	6	0.001793	7.03167e-05	0.00399308	126	CADD_SSD	SSD_cases_controls	5969
SPART	15	0.000619931	8.7892e-05	0.00128836	126	CADD_SSD	SSD_cases_controls	5969
TCF7L2	13	0.000784267	5.27352e-05	0.00264828	126	CADD_SSD	SSD_cases_controls	5969
TUBB1	23	0.000441753	3.51568e-05	0.001315	126	CADD_SSD	SSD_cases_controls	5969
UFC1	33	0.000237042	3.51568e-05	0.000866518	126	CADD_SSD	SSD_cases_controls	5969
ZNF217	18	0.000595714	7.03136e-05	0.00124387	126	CADD_SSD	SSD_cases_controls	5969
ZNF865	18	0.000586923	4.39473e-05	0.00156486	126	CADD_SSD	SSD_cases_controls	5969
ABLIM1	23	0.000701608	0.00010547	0.00178486	126	CADD_SSD	SSD_cases	3116
FAM98A	22	0.000851753	8.78918e-05	0.00222267	126	CADD_SSD	SSD_cases	3116
PCDHB10	19	0.00100386	0.000140736	0.00209866	126	CADD_SSD	SSD_cases	3116
PIK3CD	37	0.00038435	7.03136e-05	0.00119211	126	CADD_SSD	SSD_cases	3116
RBM6	31	0.000580654	7.03136e-05	0.00165752	126	CADD_SSD	SSD_cases	3116
RHOC	22	0.00079822	5.27352e-05	0.00198236	126	CADD_SSD	SSD_cases	3116
ZNF106	44	0.000425078	0.000123049	0.000950189	126	CADD_SSD	SSD_cases	3116
DDX54	31	0.000566489	0.000123049	0.00146489	126	CADD_SSD	SSD_controls	2853
ELP2	19	0.00107598	0.00010547	0.00245379	126	CADD_SSD	SSD_controls	2853
FRYL	42	0.00042942	5.27352e-05	0.000943711	126	CADD_SSD	SSD_controls	2853
ITPR1	51	0.000366733	0.00010547	0.000823907	126	CADD_SSD	SSD_controls	2853
PCDHAC2	21	0.00107647	0.000210941	0.00183444	126	CADD_SSD	SSD_controls	2853
PLOD3	33	0.000568901	8.7892e-05	0.0017524	126	CADD_SSD	SSD_controls	2853
SASH1	32	0.000612507	7.03136e-05	0.0016393	126	CADD_SSD	SSD_controls	2853
TMEM184C	14	0.00113255	0.000175784	0.00236791	126	CADD_SSD	SSD_controls	2853
ACYP1	21	0.000484661	5.27352e-05	0.00122132	127	CADD_SSD	SSD_cases_controls	5969
ANAPC2	28	0.000325829	5.27352e-05	0.00112372	127	CADD_SSD	SSD_cases_controls	5969
ATP2B4	40	0.000243461	7.03136e-05	0.000506515	127	CADD_SSD	SSD_cases_controls	5969
DAG1	31	0.000313009	5.27389e-05	0.00109907	127	CADD_SSD	SSD_cases_controls	5969
DDX20	32	0.000268071	8.7892e-05	0.000526464	127	CADD_SSD	SSD_cases_controls	5969
DPH1	14	0.000684302	7.91036e-05	0.00193872	127	CADD_SSD	SSD_cases_controls	5969
DTNB	21	0.000498055	0.00010547	0.00115615	127	CADD_SSD	SSD_cases_controls	5969
EAF1	20	0.000465828	7.03136e-05	0.0011609	127	CADD_SSD	SSD_cases_controls	5969
EIF2AK4	52	0.000172066	7.03136e-05	0.000336229	127	CADD_SSD	SSD_cases_controls	5969
EMC10	11	0.000918909	5.27352e-05	0.00201408	127	CADD_SSD	SSD_cases_controls	5969
ERICH5	4	0.00257085	0.000738317	0.00418283	127	CADD_SSD	SSD_cases_controls	5969
HK1	24	0.000480476	5.27352e-05	0.00141544	127	CADD_SSD	SSD_cases_controls	5969
HRG	12	0.00083793	0.000166995	0.00190333	127	CADD_SSD	SSD_cases_controls	5969
KHK	62	0.000150268	5.27352e-05	0.000281807	127	CADD_SSD	SSD_cases_controls	5969
KIRREL1	21	0.00046792	5.27352e-05	0.00163374	127	CADD_SSD	SSD_cases_controls	5969
KTN1	35	0.000251622	8.7892e-05	0.00056113	127	CADD_SSD	SSD_cases_controls	5969
LANCL3	7	0.00138627	0.000931688	0.00178155	127	CADD_SSD	SSD_cases_controls	5969
MCM5	33	0.00031002	8.7892e-05	0.000776239	127	CADD_SSD	SSD_cases_controls	5969
MRPS6	26	0.000404979	6.15244e-05	0.00153114	127	CADD_SSD	SSD_cases_controls	5969
MRTFB	21	0.0005307	7.03136e-05	0.00174504	127	CADD_SSD	SSD_cases_controls	5969
NCOA2	36	0.000266606	0.000114259	0.000394869	127	CADD_SSD	SSD_cases_controls	5969
NSD1	54	0.000162112	7.03136e-05	0.000305512	127	CADD_SSD	SSD_cases_controls	5969
NUP58	14	0.000734526	8.7892e-05	0.00182857	127	CADD_SSD	SSD_cases_controls	5969
PMVK	10	0.00106525	9.66813e-05	0.00293332	127	CADD_SSD	SSD_cases_controls	5969
RECQL	32	0.000358709	9.6681e-05	0.000830785	127	CADD_SSD	SSD_cases_controls	5969
RIOX2	26	0.000381994	9.66813e-05	0.00113463	127	CADD_SSD	SSD_cases_controls	5969
RNF5	27	0.000354823	5.27352e-05	0.00116416	127	CADD_SSD	SSD_cases_controls	5969
SETD6	23	0.000385961	5.27352e-05	0.00112244	127	CADD_SSD	SSD_cases_controls	5969
SND1	44	0.000194161	5.27352e-05	0.000416688	127	CADD_SSD	SSD_cases_controls	5969
TCF20	65	0.00010547	5.27352e-05	0.000143112	127	CADD_SSD	SSD_cases_controls	5969
CRAMP1	24	0.000735363	6.15244e-05	0.00213598	127	CADD_SSD	SSD_cases	3116
DAPK1	41	0.00045661	0.00010547	0.00128604	127	CADD_SSD	SSD_cases	3116
DIS3	21	0.000799398	0.000246098	0.0013257	127	CADD_SSD	SSD_cases	3116
FLNA	41	0.000315991	8.7892e-05	0.000847233	127	CADD_SSD	SSD_cases	3116
MICAL3	48	0.000328496	0.00010547	0.000552558	127	CADD_SSD	SSD_cases	3116
NUP205	27	0.000686209	0.000193362	0.00138091	127	CADD_SSD	SSD_cases	3116
PRPF4B	22	0.000761464	6.15244e-05	0.00154848	127	CADD_SSD	SSD_cases	3116
SLC4A2	39	0.000460646	7.03136e-05	0.00141889	127	CADD_SSD	SSD_cases	3116
VPS16	35	0.000570042	0.000193362	0.00102447	127	CADD_SSD	SSD_cases	3116
AIP	12	0.00137551	0.000158208	0.00255932	127	CADD_SSD	SSD_controls	2853
GSN	25	0.000975952	0.000210941	0.00185183	127	CADD_SSD	SSD_controls	2853
MIEF1	20	0.000985269	8.7892e-05	0.00203188	127	CADD_SSD	SSD_controls	2853
PPP1CA	32	0.000652598	9.6681e-05	0.00153982	127	CADD_SSD	SSD_controls	2853
RGS12	20	0.00121379	0.000166995	0.00251188	127	CADD_SSD	SSD_controls	2853
SCO2	33	0.000555585	0.000140627	0.00165586	127	CADD_SSD	SSD_controls	2853
TENM1	20	0.000726024	0.000149419	0.00210045	127	CADD_SSD	SSD_controls	2853
APLP1	23	0.000473853	8.7892e-05	0.00116808	128	CADD_SSD	SSD_cases_controls	5969
ARMH3	13	0.000811311	0.000140627	0.00202117	128	CADD_SSD	SSD_cases_controls	5969
CCDC88B	37	0.000279357	7.03136e-05	0.000585584	128	CADD_SSD	SSD_cases_controls	5969
CLK2	35	0.000243586	3.51568e-05	0.000634316	128	CADD_SSD	SSD_cases_controls	5969
GNAS	17	0.000623516	0.000193362	0.00162154	128	CADD_SSD	SSD_cases_controls	5969
HNRNPA2B1	17	0.000627652	7.03136e-05	0.00178687	128	CADD_SSD	SSD_cases_controls	5969
KIF20A	39	0.000196067	3.51568e-05	0.000574192	128	CADD_SSD	SSD_cases_controls	5969
NUP160	46	0.000172345	5.27352e-05	0.000429665	128	CADD_SSD	SSD_cases_controls	5969
POLR3A	38	0.000210941	5.27352e-05	0.000608111	128	CADD_SSD	SSD_cases_controls	5969
PRKD3	30	0.000308208	6.15244e-05	0.000611671	128	CADD_SSD	SSD_cases_controls	5969
RUSF1	47	0.000188127	7.03136e-05	0.000343663	128	CADD_SSD	SSD_cases_controls	5969
SIX5	42	0.000223079	5.27352e-05	0.000578891	128	CADD_SSD	SSD_cases_controls	5969
TUT7	26	0.00036712	7.91028e-05	0.00127086	128	CADD_SSD	SSD_cases_controls	5969
ADPRS	39	0.000370953	0.000193362	0.000502615	128	CADD_SSD	SSD_cases	3116
CDHR1	36	0.000488777	0.000114259	0.0010756	128	CADD_SSD	SSD_cases	3116
CYFIP2	18	0.00104201	0.00010547	0.0022049	128	CADD_SSD	SSD_cases	3116
DDX54	35	0.00050024	8.7892e-05	0.00138758	128	CADD_SSD	SSD_cases	3116
DNAJC16	24	0.000692884	0.000166995	0.00182237	128	CADD_SSD	SSD_cases	3116
EPHA1	41	0.000438174	0.00010547	0.00127613	128	CADD_SSD	SSD_cases	3116
KCNA5	18	0.00103517	9.6681e-05	0.00245849	128	CADD_SSD	SSD_cases	3116
LIG1	27	0.000733084	0.000123049	0.00175307	128	CADD_SSD	SSD_cases	3116
LIPA	52	0.000344469	0.000140628	0.000638771	128	CADD_SSD	SSD_cases	3116
LONP1	30	0.000553727	8.78951e-05	0.00104772	128	CADD_SSD	SSD_cases	3116
LPP	26	0.000649725	0.000210941	0.00101252	128	CADD_SSD	SSD_cases	3116
MAD1L1	29	0.000756478	0.000123049	0.00211934	128	CADD_SSD	SSD_cases	3116
MIEF1	28	0.000730131	7.9104e-05	0.00175487	128	CADD_SSD	SSD_cases	3116
NCAPD3	25	0.000622276	0.00010547	0.00127104	128	CADD_SSD	SSD_cases	3116
SEC24C	46	0.000324057	8.7892e-05	0.000793087	128	CADD_SSD	SSD_cases	3116
SMPD1	19	0.000946458	8.7892e-05	0.00185153	128	CADD_SSD	SSD_cases	3116
SNX15	16	0.00123159	5.2737e-05	0.00249329	128	CADD_SSD	SSD_cases	3116
VARS2	36	0.000439949	7.03136e-05	0.00122857	128	CADD_SSD	SSD_cases	3116
EPHA1	30	0.000564853	0.000131838	0.00147761	128	CADD_SSD	SSD_controls	2853
GFAP	31	0.000591996	0.00010547	0.00162695	128	CADD_SSD	SSD_controls	2853
GNB3	30	0.000660948	7.91028e-05	0.00175323	128	CADD_SSD	SSD_controls	2853
IST1	34	0.000493232	0.000175788	0.000942889	128	CADD_SSD	SSD_controls	2853
NAV3	30	0.000609971	8.79017e-05	0.00173823	128	CADD_SSD	SSD_controls	2853
C11orf98	25	0.000381803	7.03136e-05	0.00106767	129	CADD_SSD	SSD_cases_controls	5969
CLASP2	32	0.000311468	9.6681e-05	0.00075538	129	CADD_SSD	SSD_cases_controls	5969
CNTNAP1	66	0.000124647	5.27352e-05	0.000213845	129	CADD_SSD	SSD_cases_controls	5969
ERI3	21	0.000499729	8.7892e-05	0.00121875	129	CADD_SSD	SSD_cases_controls	5969
FASTKD2	18	0.000588876	3.51574e-05	0.00181825	129	CADD_SSD	SSD_cases_controls	5969
FYN	10	0.00103361	3.51568e-05	0.00313899	129	CADD_SSD	SSD_cases_controls	5969
GIGYF2	43	0.000195815	8.7892e-05	0.000364888	129	CADD_SSD	SSD_cases_controls	5969
KIF20B	34	0.000282806	9.66813e-05	0.00052982	129	CADD_SSD	SSD_cases_controls	5969
NOP2	34	0.000259541	7.03136e-05	0.000552669	129	CADD_SSD	SSD_cases_controls	5969
PDLIM5	16	0.000654795	0.00010547	0.00180507	129	CADD_SSD	SSD_cases_controls	5969
POGK	21	0.000480476	7.03136e-05	0.000982636	129	CADD_SSD	SSD_cases_controls	5969
RABGGTA	37	0.000258925	5.27352e-05	0.000639952	129	CADD_SSD	SSD_cases_controls	5969
RIMBP2	26	0.000432699	0.00010547	0.0013342	129	CADD_SSD	SSD_cases_controls	5969
SHPK	17	0.000625601	8.78951e-05	0.00166042	129	CADD_SSD	SSD_cases_controls	5969
SLC25A11	43	0.000212167	5.27352e-05	0.00054019	129	CADD_SSD	SSD_cases_controls	5969
STIP1	8	0.00148319	0.000123049	0.00305968	129	CADD_SSD	SSD_cases_controls	5969
TOE1	38	0.000250723	7.03136e-05	0.000624542	129	CADD_SSD	SSD_cases_controls	5969
ZC3H13	43	0.000216255	7.03136e-05	0.000454594	129	CADD_SSD	SSD_cases_controls	5969
ZMYND8	32	0.000296636	5.27352e-05	0.0010755	129	CADD_SSD	SSD_cases_controls	5969
CAMSAP1	33	0.000522026	5.27519e-05	0.00155576	129	CADD_SSD	SSD_cases	3116
COL6A2	31	0.000534157	0.000105474	0.0011017	129	CADD_SSD	SSD_cases	3116
LDB3	35	0.000475119	0.000140627	0.00130835	129	CADD_SSD	SSD_cases	3116
MBTPS1	39	0.000407458	8.7892e-05	0.00153472	129	CADD_SSD	SSD_cases	3116
RIF1	72	0.000191898	8.7892e-05	0.000292344	129	CADD_SSD	SSD_cases	3116
RNF31	35	0.000513791	0.00010547	0.00127218	129	CADD_SSD	SSD_cases	3116
RRP9	37	0.000461789	5.27352e-05	0.00122762	129	CADD_SSD	SSD_cases	3116
SPATA20	39	0.000423691	8.7892e-05	0.00112054	129	CADD_SSD	SSD_cases	3116
THADA	46	0.000358447	9.6681e-05	0.00109392	129	CADD_SSD	SSD_cases	3116
TMEM41A	12	0.0016846	0.000272466	0.00303641	129	CADD_SSD	SSD_cases	3116
ARHGEF17	47	0.000423004	7.03136e-05	0.000826074	129	CADD_SSD	SSD_controls	2853
COL6A2	37	0.000471292	0.00010547	0.00101682	129	CADD_SSD	SSD_controls	2853
MAP3K13	23	0.000915605	8.7892e-05	0.00224356	129	CADD_SSD	SSD_controls	2853
MCC	38	0.000474618	8.7892e-05	0.00134621	129	CADD_SSD	SSD_controls	2853
NCOA6	49	0.000345828	0.00010547	0.000542461	129	CADD_SSD	SSD_controls	2853
PITRM1	37	0.000430908	7.03136e-05	0.00142641	129	CADD_SSD	SSD_controls	2853
RANBP2	39	0.000567472	0.000140627	0.00108179	129	CADD_SSD	SSD_controls	2853
ACAA2	16	0.000603159	3.51568e-05	0.00145141	130	CADD_SSD	SSD_cases_controls	5969
APPL2	26	0.00043946	9.6681e-05	0.000714453	130	CADD_SSD	SSD_cases_controls	5969
ATP6V1H	14	0.000688069	8.78918e-05	0.00170808	130	CADD_SSD	SSD_cases_controls	5969
AXIN1	32	0.000296087	8.7892e-05	0.000802159	130	CADD_SSD	SSD_cases_controls	5969
C6orf136	21	0.000504774	7.03136e-05	0.00109034	130	CADD_SSD	SSD_cases_controls	5969
CBS	26	0.000323848	5.27352e-05	0.000929553	130	CADD_SSD	SSD_cases_controls	5969
CDK13	21	0.000479639	8.7892e-05	0.00154713	130	CADD_SSD	SSD_cases_controls	5969
CERS2	28	0.000345918	9.6681e-05	0.000676949	130	CADD_SSD	SSD_cases_controls	5969
DGLUCY	24	0.000405768	6.15244e-05	0.000950732	130	CADD_SSD	SSD_cases_controls	5969
DPP3	40	0.000228521	5.27352e-05	0.000466617	130	CADD_SSD	SSD_cases_controls	5969
ENPP1	26	0.00040836	0.000131838	0.00089289	130	CADD_SSD	SSD_cases_controls	5969
GNL2	31	0.000296567	8.7892e-05	0.000583399	130	CADD_SSD	SSD_cases_controls	5969
HDAC4	39	0.000206884	7.03136e-05	0.000402559	130	CADD_SSD	SSD_cases_controls	5969
HK2	44	0.000227323	5.27362e-05	0.000443413	130	CADD_SSD	SSD_cases_controls	5969
LARP1	41	0.00023495	8.7892e-05	0.00048958	130	CADD_SSD	SSD_cases_controls	5969
NEO1	35	0.000252627	7.03136e-05	0.000529727	130	CADD_SSD	SSD_cases_controls	5969
NFKBIE	37	0.000259876	5.27352e-05	0.000695837	130	CADD_SSD	SSD_cases_controls	5969
NIBAN2	46	0.000199095	5.27352e-05	0.000456198	130	CADD_SSD	SSD_cases_controls	5969
NLGN2	23	0.000486082	7.03136e-05	0.00159044	130	CADD_SSD	SSD_cases_controls	5969
PPP6R2	42	0.000195874	5.2739e-05	0.000587357	130	CADD_SSD	SSD_cases_controls	5969
SPRYD4	28	0.000340896	5.27352e-05	0.00112532	130	CADD_SSD	SSD_cases_controls	5969
XPO5	46	0.000188777	5.27352e-05	0.000328494	130	CADD_SSD	SSD_cases_controls	5969
ZNF43	16	0.000702037	7.03136e-05	0.00230251	130	CADD_SSD	SSD_cases_controls	5969
ZNF516	32	0.000327948	7.03148e-05	0.000940866	130	CADD_SSD	SSD_cases_controls	5969
ADGRB2	35	0.000489182	0.000123049	0.00153224	130	CADD_SSD	SSD_cases	3116
AKAP12	28	0.000753994	0.000140627	0.00136812	130	CADD_SSD	SSD_cases	3116
ATAT1	14	0.00133847	0.00021094	0.0027433	130	CADD_SSD	SSD_cases	3116
CEP192	31	0.000556838	0.00010547	0.00108307	130	CADD_SSD	SSD_cases	3116
COL19A1	32	0.000543284	8.78918e-05	0.00153619	130	CADD_SSD	SSD_cases	3116
MYO5B	60	0.000275981	0.000123049	0.000475364	130	CADD_SSD	SSD_cases	3116
NRIP1	30	0.000572471	0.00010547	0.00153848	130	CADD_SSD	SSD_cases	3116
PLOD1	20	0.000919365	7.03136e-05	0.00225435	130	CADD_SSD	SSD_cases	3116
PTPRS	40	0.000369594	7.03148e-05	0.000945427	130	CADD_SSD	SSD_cases	3116
SNRNP200	34	0.000546998	0.000105472	0.00146329	130	CADD_SSD	SSD_cases	3116
WWC2	25	0.000828295	0.00010547	0.00193411	130	CADD_SSD	SSD_cases	3116
ADAMTS1	16	0.00118984	0.000290043	0.00234384	130	CADD_SSD	SSD_controls	2853
CYP51A1	30	0.000684386	0.000140628	0.00136607	130	CADD_SSD	SSD_controls	2853
DHX38	39	0.000540874	0.00010547	0.00161562	130	CADD_SSD	SSD_controls	2853
JMJD1C	43	0.00037119	8.7892e-05	0.000907	130	CADD_SSD	SSD_controls	2853
RNF31	35	0.000510781	0.00010547	0.00127345	130	CADD_SSD	SSD_controls	2853
SBNO1	16	0.00141177	0.000123049	0.00307573	130	CADD_SSD	SSD_controls	2853
SLC4A2	38	0.000468605	5.27362e-05	0.00143698	130	CADD_SSD	SSD_controls	2853
SREBF1	23	0.000856765	0.000158206	0.00175234	130	CADD_SSD	SSD_controls	2853
SRRM1	17	0.00127909	0.000158206	0.00262299	130	CADD_SSD	SSD_controls	2853
COQ9	16	0.00061085	7.03136e-05	0.00165243	131	CADD_SSD	SSD_cases_controls	5969
DIP2A	51	0.000186124	7.03136e-05	0.000380996	131	CADD_SSD	SSD_cases_controls	5969
DLG4	48	0.000205448	5.27362e-05	0.000348717	131	CADD_SSD	SSD_cases_controls	5969
GTF3C4	16	0.00066798	7.03136e-05	0.00229388	131	CADD_SSD	SSD_cases_controls	5969
HEBP2	15	0.000724232	3.51568e-05	0.00136154	131	CADD_SSD	SSD_cases_controls	5969
KPNA2	18	0.000643567	9.6681e-05	0.00133954	131	CADD_SSD	SSD_cases_controls	5969
MAD2L2	25	0.000397272	8.7892e-05	0.000814145	131	CADD_SSD	SSD_cases_controls	5969
MON1A	43	0.000198677	5.27352e-05	0.000564904	131	CADD_SSD	SSD_cases_controls	5969
MTMR2	25	0.000425397	0.00010547	0.000925638	131	CADD_SSD	SSD_cases_controls	5969
NOL11	20	0.000507142	0.000149416	0.000832702	131	CADD_SSD	SSD_cases_controls	5969
NYNRIN	63	0.000141464	7.03136e-05	0.000230071	131	CADD_SSD	SSD_cases_controls	5969
PFDN5	13	0.000693671	5.27352e-05	0.00180023	131	CADD_SSD	SSD_cases_controls	5969
SYBU	19	0.000540305	3.51568e-05	0.00176541	131	CADD_SSD	SSD_cases_controls	5969
TMEM94	63	0.000109098	5.27352e-05	0.000195546	131	CADD_SSD	SSD_cases_controls	5969
ZFYVE9	30	0.000356841	0.000114259	0.000624997	131	CADD_SSD	SSD_cases_controls	5969
APRT	25	0.000667277	8.7892e-05	0.00193066	131	CADD_SSD	SSD_cases	3116
CCDC136	15	0.00114142	0.000140627	0.00244627	131	CADD_SSD	SSD_cases	3116
EPB41	35	0.000546437	8.7892e-05	0.00158111	131	CADD_SSD	SSD_cases	3116
ERAP1	23	0.000798671	0.000140627	0.0018106	131	CADD_SSD	SSD_cases	3116
IQGAP3	44	0.000402705	0.000123049	0.000971641	131	CADD_SSD	SSD_cases	3116
KRT8	26	0.00058482	0.000149416	0.00106243	131	CADD_SSD	SSD_cases	3116
MINAR1	28	0.000669235	9.6681e-05	0.00122814	131	CADD_SSD	SSD_cases	3116
PRPF40B	54	0.000307297	7.03136e-05	0.000636907	131	CADD_SSD	SSD_cases	3116
SASH1	19	0.000985332	0.00017579	0.00206388	131	CADD_SSD	SSD_cases	3116
SLC44A2	17	0.00110641	0.000175784	0.00221364	131	CADD_SSD	SSD_cases	3116
TXNL4B	36	0.000579599	0.000166994	0.00163264	131	CADD_SSD	SSD_cases	3116
ASXL3	38	0.000485258	7.03136e-05	0.00154847	131	CADD_SSD	SSD_controls	2853
ATP2B2	25	0.000748137	8.7892e-05	0.00181496	131	CADD_SSD	SSD_controls	2853
CDH13	31	0.000622615	8.78951e-05	0.00170075	131	CADD_SSD	SSD_controls	2853
DROSHA	18	0.00127933	5.27352e-05	0.00255764	131	CADD_SSD	SSD_controls	2853
GFM1	28	0.000662329	0.000158206	0.00181015	131	CADD_SSD	SSD_controls	2853
MYO9B	39	0.000421882	0.000123049	0.000954956	131	CADD_SSD	SSD_controls	2853
SPTBN2	75	0.000219613	8.7892e-05	0.000413023	131	CADD_SSD	SSD_controls	2853
ZSWIM8	58	0.000319143	0.00010547	0.00056246	131	CADD_SSD	SSD_controls	2853
APOBEC2	13	0.000705855	0.000140627	0.00165187	132	CADD_SSD	SSD_cases_controls	5969
ARG2	14	0.000694347	9.6681e-05	0.00168707	132	CADD_SSD	SSD_cases_controls	5969
ARL10	20	0.000477254	7.03136e-05	0.00157764	132	CADD_SSD	SSD_cases_controls	5969
CHAF1A	33	0.000271134	7.03136e-05	0.000599812	132	CADD_SSD	SSD_cases_controls	5969
DNAJC17	27	0.000399095	5.27352e-05	0.00120631	132	CADD_SSD	SSD_cases_controls	5969
ELMO1	22	0.000508176	3.51568e-05	0.00146794	132	CADD_SSD	SSD_cases_controls	5969
FHOD1	60	0.00013682	4.39577e-05	0.000314569	132	CADD_SSD	SSD_cases_controls	5969
GNL1	29	0.000407941	7.03136e-05	0.000961654	132	CADD_SSD	SSD_cases_controls	5969
GPATCH2	17	0.000570781	0.00010547	0.00188934	132	CADD_SSD	SSD_cases_controls	5969
GTF3C1	52	0.000173756	5.27352e-05	0.000378549	132	CADD_SSD	SSD_cases_controls	5969
H1-3	20	0.000487801	4.39466e-05	0.00115645	132	CADD_SSD	SSD_cases_controls	5969
HYOU1	34	0.000256438	3.51568e-05	0.000918248	132	CADD_SSD	SSD_cases_controls	5969
ITGA6	28	0.000368519	7.03136e-05	0.000834536	132	CADD_SSD	SSD_cases_controls	5969
KIF13B	57	0.000139702	5.27352e-05	0.000309864	132	CADD_SSD	SSD_cases_controls	5969
LIN37	30	0.00026192	0.000123049	0.000512816	132	CADD_SSD	SSD_cases_controls	5969
LRRC40	10	0.000961539	0.000114262	0.00213095	132	CADD_SSD	SSD_cases_controls	5969
NRXN2	68	0.00013494	3.51593e-05	0.000409966	132	CADD_SSD	SSD_cases_controls	5969
PCBD2	10	0.00112326	7.03136e-05	0.00260514	132	CADD_SSD	SSD_cases_controls	5969
RETREG2	37	0.000246573	5.27352e-05	0.000729326	132	CADD_SSD	SSD_cases_controls	5969
SYVN1	36	0.000238286	5.27352e-05	0.000496542	132	CADD_SSD	SSD_cases_controls	5969
THOC6	49	0.000204125	7.03136e-05	0.000384334	132	CADD_SSD	SSD_cases_controls	5969
ATP2B2	16	0.00110634	0.000114259	0.00221053	132	CADD_SSD	SSD_cases	3116
C2orf88	23	0.000771157	7.03136e-05	0.0020968	132	CADD_SSD	SSD_cases	3116
CNTLN	23	0.000838414	0.000158206	0.00204132	132	CADD_SSD	SSD_cases	3116
DAGLB	22	0.000966013	0.000158206	0.00213846	132	CADD_SSD	SSD_cases	3116
IFRD2	38	0.000440385	0.000158206	0.000867211	132	CADD_SSD	SSD_cases	3116
MAP3K13	15	0.00138518	0.00033399	0.00268979	132	CADD_SSD	SSD_cases	3116
NCOR1	43	0.000394492	0.00010547	0.000956956	132	CADD_SSD	SSD_cases	3116
PLG	15	0.00131604	0.000193362	0.00189445	132	CADD_SSD	SSD_cases	3116
SHANK1	31	0.000626047	5.27389e-05	0.00191846	132	CADD_SSD	SSD_cases	3116
SNAP91	21	0.00094756	8.7892e-05	0.00227549	132	CADD_SSD	SSD_cases	3116
TMEM132A	43	0.000403486	8.7892e-05	0.00126198	132	CADD_SSD	SSD_cases	3116
TTC21B	33	0.000503918	0.000123049	0.00109405	132	CADD_SSD	SSD_cases	3116
TXNDC16	21	0.000827029	8.78982e-05	0.00145214	132	CADD_SSD	SSD_cases	3116
ATG2A	50	0.000381803	7.03161e-05	0.00116191	132	CADD_SSD	SSD_controls	2853
ERAP1	18	0.0010342	0.000184573	0.00200221	132	CADD_SSD	SSD_controls	2853
HARS1	37	0.000519283	0.000123049	0.00143462	132	CADD_SSD	SSD_controls	2853
NFASC	31	0.000645865	7.03136e-05	0.00168221	132	CADD_SSD	SSD_controls	2853
PRUNE2	35	0.000574568	0.000140627	0.00110517	132	CADD_SSD	SSD_controls	2853
PSD	47	0.000399816	8.7892e-05	0.000979165	132	CADD_SSD	SSD_controls	2853
PXDN	30	0.000618174	5.27352e-05	0.00186555	132	CADD_SSD	SSD_controls	2853
RRP36	22	0.000937248	0.00010547	0.00227959	132	CADD_SSD	SSD_controls	2853
SNRNP200	33	0.000574228	0.000123049	0.00147906	132	CADD_SSD	SSD_controls	2853
VPS16	32	0.000628428	0.00022852	0.00105457	132	CADD_SSD	SSD_controls	2853
ACOT13	8	0.00119753	8.78918e-05	0.00241382	133	CADD_SSD	SSD_cases_controls	5969
ADAMTS9	64	0.00011371	5.27352e-05	0.000184097	133	CADD_SSD	SSD_cases_controls	5969
ADGRL1	52	0.000158206	5.27352e-05	0.000505663	133	CADD_SSD	SSD_cases_controls	5969
AKAP7	9	0.00127736	7.03136e-05	0.00287739	133	CADD_SSD	SSD_cases_controls	5969
ATAD2	32	0.000303777	5.27352e-05	0.00115681	133	CADD_SSD	SSD_cases_controls	5969
BTF3L4	4	0.0022764	0.000158206	0.00433103	133	CADD_SSD	SSD_cases_controls	5969
ESF1	23	0.000398189	7.03136e-05	0.00107836	133	CADD_SSD	SSD_cases_controls	5969
GRAMD1A	31	0.000308473	0.00010547	0.00088078	133	CADD_SSD	SSD_cases_controls	5969
HOMER2	20	0.000434186	0.000131838	0.00098713	133	CADD_SSD	SSD_cases_controls	5969
MGAT4A	12	0.000946303	5.27352e-05	0.00226516	133	CADD_SSD	SSD_cases_controls	5969
MRNIP	30	0.000373258	7.03173e-05	0.000724416	133	CADD_SSD	SSD_cases_controls	5969
MYEF2	24	0.000459968	9.6681e-05	0.000950035	133	CADD_SSD	SSD_cases_controls	5969
NOM1	28	0.000332108	7.9104e-05	0.000700109	133	CADD_SSD	SSD_cases_controls	5969
PARK7	13	0.000804549	3.51568e-05	0.00252154	133	CADD_SSD	SSD_cases_controls	5969
POP1	37	0.000257979	8.7892e-05	0.000431198	133	CADD_SSD	SSD_cases_controls	5969
SMYD5	23	0.000434874	8.7892e-05	0.000888255	133	CADD_SSD	SSD_cases_controls	5969
SPAG7	43	0.000225658	8.7892e-05	0.000502696	133	CADD_SSD	SSD_cases_controls	5969
TANK	16	0.000744885	0.00010547	0.00180007	133	CADD_SSD	SSD_cases_controls	5969
YARS1	28	0.000360383	6.15254e-05	0.00102644	133	CADD_SSD	SSD_cases_controls	5969
AKAP13	59	0.000291385	8.7892e-05	0.000624495	133	CADD_SSD	SSD_cases	3116
DERPC	29	0.000635854	0.00010547	0.00151035	133	CADD_SSD	SSD_cases	3116
DMD	61	0.00027176	0.000105485	0.000369456	133	CADD_SSD	SSD_cases	3116
KIF16B	33	0.000629626	0.000123049	0.00166607	133	CADD_SSD	SSD_cases	3116
MTCL1	52	0.000338734	0.000123049	0.000759234	133	CADD_SSD	SSD_cases	3116
NBEA	36	0.00051368	4.3946e-05	0.00121056	133	CADD_SSD	SSD_cases	3116
SARDH	23	0.000819317	8.7892e-05	0.00158264	133	CADD_SSD	SSD_cases	3116
AKAP12	24	0.000864278	0.000202152	0.00145212	133	CADD_SSD	SSD_controls	2853
ASB3	45	0.000466804	0.000123049	0.00105435	133	CADD_SSD	SSD_controls	2853
GIGYF1	34	0.000575951	8.7892e-05	0.00129054	133	CADD_SSD	SSD_controls	2853
PRMT9	13	0.0013008	0.00043946	0.00242174	133	CADD_SSD	SSD_controls	2853
RIPOR1	25	0.000778375	0.000123049	0.00196044	133	CADD_SSD	SSD_controls	2853
RXRB	26	0.000880272	0.000158208	0.00200809	133	CADD_SSD	SSD_controls	2853
TJP1	40	0.000522958	0.000140627	0.00133109	133	CADD_SSD	SSD_controls	2853
DNAH14	14	0.00157829	0.000492196	0.00220175	133	LOF_SSD	SSD_cases	3116
ALCAM	19	0.00056621	5.27371e-05	0.00199624	134	CADD_SSD	SSD_cases_controls	5969
ARHGAP10	28	0.000360985	0.00010547	0.000796047	134	CADD_SSD	SSD_cases_controls	5969
ARID4B	32	0.000363653	7.0316e-05	0.00077285	134	CADD_SSD	SSD_cases_controls	5969
CHKB	31	0.000327755	5.27352e-05	0.000931496	134	CADD_SSD	SSD_cases_controls	5969
CZIB	32	0.000353765	9.6681e-05	0.000795992	134	CADD_SSD	SSD_cases_controls	5969
DCAF5	18	0.000634776	4.3946e-05	0.00132914	134	CADD_SSD	SSD_cases_controls	5969
DDAH1	14	0.000703136	7.03136e-05	0.00161169	134	CADD_SSD	SSD_cases_controls	5969
DLG1	22	0.000444254	5.27352e-05	0.00163592	134	CADD_SSD	SSD_cases_controls	5969
EPB41L4B	36	0.000249032	5.27352e-05	0.000808192	134	CADD_SSD	SSD_cases_controls	5969
HPD	22	0.000456239	7.03136e-05	0.00136751	134	CADD_SSD	SSD_cases_controls	5969
KLHDC4	40	0.000282134	7.91028e-05	0.00117739	134	CADD_SSD	SSD_cases_controls	5969
MAN2A2	67	0.000122263	5.27352e-05	0.0001877	134	CADD_SSD	SSD_cases_controls	5969
NXF1	27	0.000386109	7.03136e-05	0.000981262	134	CADD_SSD	SSD_cases_controls	5969
PEX1	42	0.000226433	7.03136e-05	0.000491823	134	CADD_SSD	SSD_cases_controls	5969
REXO4	18	0.000609385	4.39466e-05	0.00201927	134	CADD_SSD	SSD_cases_controls	5969
ROBO1	56	0.000177675	7.03136e-05	0.000268976	134	CADD_SSD	SSD_cases_controls	5969
RPS6KC1	32	0.000323003	7.03136e-05	0.000912284	134	CADD_SSD	SSD_cases_controls	5969
SLC8A3	41	0.000214373	8.7892e-05	0.000306746	134	CADD_SSD	SSD_cases_controls	5969
TIMMDC1	11	0.000893302	0.000210941	0.0024009	134	CADD_SSD	SSD_cases_controls	5969
TSC22D1	28	0.000386097	8.78936e-05	0.00104648	134	CADD_SSD	SSD_cases_controls	5969
WDR1	15	0.000725403	3.51568e-05	0.00167677	134	CADD_SSD	SSD_cases_controls	5969
WDR19	33	0.000274333	8.7892e-05	0.000591157	134	CADD_SSD	SSD_cases_controls	5969
ARHGAP21	30	0.000651574	0.000131838	0.00177367	134	CADD_SSD	SSD_cases	3116
CPNE1	45	0.000351177	7.03136e-05	0.00124405	134	CADD_SSD	SSD_cases	3116
FOCAD	38	0.000504688	0.000114259	0.000769733	134	CADD_SSD	SSD_cases	3116
GCFC2	12	0.0018677	0.00021094	0.00312543	134	CADD_SSD	SSD_cases	3116
LATS1	22	0.000792626	0.000123049	0.0016799	134	CADD_SSD	SSD_cases	3116
MYO1E	50	0.000336099	6.15244e-05	0.000546826	134	CADD_SSD	SSD_cases	3116
MYO9B	52	0.000329596	8.78951e-05	0.000840121	134	CADD_SSD	SSD_cases	3116
SLC12A9	48	0.000309453	0.000105472	0.00102024	134	CADD_SSD	SSD_cases	3116
SLC39A11	13	0.00148876	0.000210941	0.00281866	134	CADD_SSD	SSD_cases	3116
TTBK2	33	0.000620571	0.000158206	0.000972553	134	CADD_SSD	SSD_cases	3116
ACIN1	43	0.000438643	7.03136e-05	0.00121175	134	CADD_SSD	SSD_controls	2853
CARMIL3	37	0.000519276	7.03136e-05	0.00149716	134	CADD_SSD	SSD_controls	2853
LIG1	20	0.000978238	0.000193362	0.00199037	134	CADD_SSD	SSD_controls	2853
NPC1	28	0.000709414	0.000123049	0.00145984	134	CADD_SSD	SSD_controls	2853
RIPOR2	22	0.00113144	9.6681e-05	0.00217984	134	CADD_SSD	SSD_controls	2853
SCLT1	17	0.00132665	8.7892e-05	0.00289892	134	CADD_SSD	SSD_controls	2853
TAF6	32	0.00054603	0.000114259	0.00152827	134	CADD_SSD	SSD_controls	2853
ABCB7	7	0.00137865	0.000369146	0.00261318	135	CADD_SSD	SSD_cases_controls	5969
ABCB9	53	0.000194689	5.27352e-05	0.000335938	135	CADD_SSD	SSD_cases_controls	5969
ADCY2	22	0.000421889	7.91028e-05	0.00102447	135	CADD_SSD	SSD_cases_controls	5969
ALKBH6	26	0.000372527	9.6681e-05	0.000831576	135	CADD_SSD	SSD_cases_controls	5969
BICD2	41	0.000240095	5.27352e-05	0.000946206	135	CADD_SSD	SSD_cases_controls	5969
CIC	80	8.89917e-05	5.27352e-05	0.000144694	135	CADD_SSD	SSD_cases_controls	5969
CMTR1	19	0.000561584	3.51568e-05	0.00123359	135	CADD_SSD	SSD_cases_controls	5969
DDX10	16	0.000626231	4.3946e-05	0.00183431	135	CADD_SSD	SSD_cases_controls	5969
ERMP1	63	0.000163786	5.27352e-05	0.000319731	135	CADD_SSD	SSD_cases_controls	5969
FIBP	25	0.000376178	5.27352e-05	0.000895996	135	CADD_SSD	SSD_cases_controls	5969
FN3KRP	10	0.0010547	0.00011426	0.00212305	135	CADD_SSD	SSD_cases_controls	5969
MOCS2	13	0.000838354	0.00010547	0.00210842	135	CADD_SSD	SSD_cases_controls	5969
NRM	19	0.000593965	0.000123057	0.00136731	135	CADD_SSD	SSD_cases_controls	5969
NT5DC2	41	0.000252958	7.03136e-05	0.000608856	135	CADD_SSD	SSD_cases_controls	5969
PPP1R17	8	0.00138869	0.000158206	0.00346891	135	CADD_SSD	SSD_cases_controls	5969
PTPRF	81	9.41855e-05	5.27352e-05	0.000120905	135	CADD_SSD	SSD_cases_controls	5969
PTPRO	36	0.000250981	6.15244e-05	0.000617595	135	CADD_SSD	SSD_cases_controls	5969
PTPRZ1	45	0.000211331	7.03136e-05	0.000414585	135	CADD_SSD	SSD_cases_controls	5969
RINT1	28	0.000360357	0.000131838	0.000972007	135	CADD_SSD	SSD_cases_controls	5969
SEMA4B	42	0.000214708	7.03136e-05	0.000531119	135	CADD_SSD	SSD_cases_controls	5969
TMOD1	20	0.000517684	0.00010547	0.000819008	135	CADD_SSD	SSD_cases_controls	5969
ELP2	25	0.000859935	0.00010547	0.00216256	135	CADD_SSD	SSD_cases	3116
MCC	40	0.000457039	8.7892e-05	0.00131444	135	CADD_SSD	SSD_cases	3116
NUFIP2	17	0.00155827	0.000158206	0.0031552	135	CADD_SSD	SSD_cases	3116
PDXDC1	39	0.000503013	0.00010547	0.00136314	135	CADD_SSD	SSD_cases	3116
PLOD3	31	0.000631121	0.000123049	0.00179809	135	CADD_SSD	SSD_cases	3116
PNISR	22	0.000852552	8.7892e-05	0.0021983	135	CADD_SSD	SSD_cases	3116
SCLT1	17	0.00132769	8.7892e-05	0.00289862	135	CADD_SSD	SSD_cases	3116
SCNM1	39	0.000498956	0.00010547	0.00157264	135	CADD_SSD	SSD_cases	3116
STAB1	60	0.000264556	8.7892e-05	0.000601347	135	CADD_SSD	SSD_cases	3116
UBR1	32	0.000527352	0.000140628	0.0012078	135	CADD_SSD	SSD_cases	3116
ZFYVE26	53	0.000323708	8.7892e-05	0.000904151	135	CADD_SSD	SSD_cases	3116
NPR2	28	0.000804839	0.000158206	0.00206017	135	CADD_SSD	SSD_controls	2853
PYGL	23	0.0010333	0.000123049	0.00230429	135	CADD_SSD	SSD_controls	2853
SCNM1	26	0.000722067	0.000175784	0.00189826	135	CADD_SSD	SSD_controls	2853
SERF2	24	0.000923599	0.000237308	0.00196316	135	CADD_SSD	SSD_controls	2853
TXNL4B	37	0.000556808	0.000123049	0.00161418	135	CADD_SSD	SSD_controls	2853
AKAP8	28	0.000354079	7.91028e-05	0.00101324	136	CADD_SSD	SSD_cases_controls	5969
AP1G2	58	0.00014487	7.03136e-05	0.000198694	136	CADD_SSD	SSD_cases_controls	5969
ARFGEF2	51	0.000190605	7.03136e-05	0.000442423	136	CADD_SSD	SSD_cases_controls	5969
BCAS3	23	0.000405832	5.27352e-05	0.00146341	136	CADD_SSD	SSD_cases_controls	5969
CDCA5	28	0.000391769	7.03136e-05	0.000966066	136	CADD_SSD	SSD_cases_controls	5969
COL10A1	29	0.000412799	8.7892e-05	0.00132684	136	CADD_SSD	SSD_cases_controls	5969
DDX24	32	0.000316413	7.03136e-05	0.000878663	136	CADD_SSD	SSD_cases_controls	5969
GFM2	36	0.000257328	7.03136e-05	0.000562622	136	CADD_SSD	SSD_cases_controls	5969
HAUS5	21	0.000430253	8.7892e-05	0.000849177	136	CADD_SSD	SSD_cases_controls	5969
HPS5	27	0.00037175	0.000123049	0.000549614	136	CADD_SSD	SSD_cases_controls	5969
RAD9A	36	0.000291021	5.27352e-05	0.000978223	136	CADD_SSD	SSD_cases_controls	5969
SUOX	17	0.000702102	0.00010547	0.00163446	136	CADD_SSD	SSD_cases_controls	5969
TMEM63C	29	0.000335808	5.27352e-05	0.000870636	136	CADD_SSD	SSD_cases_controls	5969
TNIK	34	0.000290561	7.91028e-05	0.00121778	136	CADD_SSD	SSD_cases_controls	5969
VAC14	19	0.000695735	5.27352e-05	0.00216779	136	CADD_SSD	SSD_cases_controls	5969
ZFYVE27	19	0.000578237	7.03136e-05	0.00154825	136	CADD_SSD	SSD_cases_controls	5969
ZNF483	13	0.000824832	7.03136e-05	0.00232932	136	CADD_SSD	SSD_cases_controls	5969
ADAMTS1	18	0.00106935	0.000210941	0.00222942	136	CADD_SSD	SSD_cases	3116
DHTKD1	26	0.000808607	0.000166995	0.00173502	136	CADD_SSD	SSD_cases	3116
NUP98	57	0.000276322	7.03136e-05	0.000548874	136	CADD_SSD	SSD_cases	3116
TMX2	27	0.000773494	0.000123049	0.00191512	136	CADD_SSD	SSD_cases	3116
TTC38	17	0.00114777	0.000123049	0.00224592	136	CADD_SSD	SSD_cases	3116
UGGT2	28	0.000733272	0.000166995	0.00171521	136	CADD_SSD	SSD_cases	3116
VAT1	28	0.000691215	0.000149416	0.00173409	136	CADD_SSD	SSD_cases	3116
ERCC2	56	0.000312331	0.00010547	0.000759316	136	CADD_SSD	SSD_controls	2853
FKBP10	28	0.000705087	8.7892e-05	0.00168961	136	CADD_SSD	SSD_controls	2853
LRIG1	42	0.000455784	0.000140627	0.0009256	136	CADD_SSD	SSD_controls	2853
MYH14	50	0.000407116	0.000123051	0.00109352	136	CADD_SSD	SSD_controls	2853
NDUFS2	32	0.000621836	7.91028e-05	0.00121545	136	CADD_SSD	SSD_controls	2853
WARS1	23	0.00116935	0.000158206	0.00254217	136	CADD_SSD	SSD_controls	2853
DDX55	31	0.000353269	0.000123049	0.00089396	137	CADD_SSD	SSD_cases_controls	5969
ELOA	22	0.000491397	0.000123049	0.00116847	137	CADD_SSD	SSD_cases_controls	5969
ENTPD5	33	0.000320672	0.00010547	0.000600486	137	CADD_SSD	SSD_cases_controls	5969
FITM2	15	0.000805091	8.7892e-05	0.00248946	137	CADD_SSD	SSD_cases_controls	5969
GBF1	62	0.000143463	7.03136e-05	0.000231158	137	CADD_SSD	SSD_cases_controls	5969
MAGI2	34	0.00030142	6.15254e-05	0.000627229	137	CADD_SSD	SSD_cases_controls	5969
MYO1D	38	0.000259513	7.91028e-05	0.000401857	137	CADD_SSD	SSD_cases_controls	5969
NHP2	21	0.000500566	8.7892e-05	0.00144329	137	CADD_SSD	SSD_cases_controls	5969
OCRL	14	0.000775961	0.000149416	0.00223227	137	CADD_SSD	SSD_cases_controls	5969
PHF21A	37	0.000296933	5.27352e-05	0.000579936	137	CADD_SSD	SSD_cases_controls	5969
RALGAPA2	54	0.000184899	5.2738e-05	0.00032243	137	CADD_SSD	SSD_cases_controls	5969
RPL36	33	0.000311619	7.03161e-05	0.000729402	137	CADD_SSD	SSD_cases_controls	5969
SH3KBP1	13	0.000896499	7.03136e-05	0.0016541	137	CADD_SSD	SSD_cases_controls	5969
SLC33A1	9	0.00121114	7.03136e-05	0.0019277	137	CADD_SSD	SSD_cases_controls	5969
SLIT1	50	0.000170162	5.27352e-05	0.000393614	137	CADD_SSD	SSD_cases_controls	5969
TFIP11	34	0.000304003	5.27352e-05	0.00120448	137	CADD_SSD	SSD_cases_controls	5969
TUT1	33	0.000315348	5.27352e-05	0.000813272	137	CADD_SSD	SSD_cases_controls	5969
WDR35	40	0.000248735	4.3946e-05	0.000578159	137	CADD_SSD	SSD_cases_controls	5969
CHAT	31	0.000684994	0.000158206	0.00167839	137	CADD_SSD	SSD_cases	3116
DCTN1	31	0.000627719	0.00010547	0.00155775	137	CADD_SSD	SSD_cases	3116
LLGL1	55	0.00031769	8.78951e-05	0.0006792	137	CADD_SSD	SSD_cases	3116
MTMR9	38	0.000500522	0.000140627	0.00123163	137	CADD_SSD	SSD_cases	3116
PODXL2	23	0.000790265	0.000140627	0.00195141	137	CADD_SSD	SSD_cases	3116
CNTLN	19	0.0010103	0.000246098	0.00221703	137	CADD_SSD	SSD_controls	2853
GMPPA	25	0.000875417	0.00010547	0.00224284	137	CADD_SSD	SSD_controls	2853
TP53BP1	35	0.000669488	5.27352e-05	0.00108099	137	CADD_SSD	SSD_controls	2853
XIRP1	43	0.000488518	0.00010547	0.000971637	137	CADD_SSD	SSD_controls	2853
AMZ2	14	0.000791028	9.6681e-05	0.00205417	138	CADD_SSD	SSD_cases_controls	5969
DHCR7	17	0.000571818	0.000123049	0.00145439	138	CADD_SSD	SSD_cases_controls	5969
FIGNL1	30	0.000335747	3.51568e-05	0.0011035	138	CADD_SSD	SSD_cases_controls	5969
GCC1	51	0.000186814	7.03136e-05	0.000370649	138	CADD_SSD	SSD_cases_controls	5969
GEMIN8	6	0.00169925	0.000281255	0.00352808	138	CADD_SSD	SSD_cases_controls	5969
ISLR2	20	0.000496591	7.03136e-05	0.00178552	138	CADD_SSD	SSD_cases_controls	5969
METTL25	21	0.000467934	5.27352e-05	0.00179921	138	CADD_SSD	SSD_cases_controls	5969
NQO2	6	0.00164358	0.000131838	0.00369897	138	CADD_SSD	SSD_cases_controls	5969
NRCAM	36	0.000269047	5.27352e-05	0.00090832	138	CADD_SSD	SSD_cases_controls	5969
PCDH1	41	0.000223803	5.27352e-05	0.000933478	138	CADD_SSD	SSD_cases_controls	5969
PPP4C	24	0.000382332	4.39476e-05	0.00108237	138	CADD_SSD	SSD_cases_controls	5969
RIC1	37	0.000273182	7.03136e-05	0.000740133	138	CADD_SSD	SSD_cases_controls	5969
RUSC1	42	0.000241075	7.03136e-05	0.000741372	138	CADD_SSD	SSD_cases_controls	5969
SCN7A	34	0.000316928	9.66872e-05	0.000601639	138	CADD_SSD	SSD_cases_controls	5969
TRIM24	15	0.000700792	0.00010547	0.00228861	138	CADD_SSD	SSD_cases_controls	5969
VIPAS39	24	0.000438728	6.15254e-05	0.000975017	138	CADD_SSD	SSD_cases_controls	5969
ZNF536	40	0.000230716	6.15244e-05	0.000632474	138	CADD_SSD	SSD_cases_controls	5969
CIT	43	0.000387957	5.27352e-05	0.00119706	138	CADD_SSD	SSD_cases	3116
PRPF4	15	0.00146135	0.000210941	0.00286713	138	CADD_SSD	SSD_cases	3116
TICRR	60	0.000305573	0.000123049	0.000504319	138	CADD_SSD	SSD_cases	3116
TUBA1C	11	0.00171469	0.00010547	0.00356065	138	CADD_SSD	SSD_cases	3116
USP20	24	0.000921402	8.78918e-05	0.00186962	138	CADD_SSD	SSD_cases	3116
INO80	35	0.00059114	0.00010547	0.00167799	138	CADD_SSD	SSD_controls	2853
KIF16B	32	0.00065095	0.000123049	0.0016883	138	CADD_SSD	SSD_controls	2853
MDC1	28	0.000948607	0.000228519	0.00244693	138	CADD_SSD	SSD_controls	2853
MTCL1	55	0.000322813	0.000123049	0.000740903	138	CADD_SSD	SSD_controls	2853
NAT10	34	0.000637993	0.00021094	0.00079615	138	CADD_SSD	SSD_controls	2853
WBP11	17	0.00112088	0.000140627	0.00222078	138	CADD_SSD	SSD_controls	2853
AGL	46	0.000221641	0.00010547	0.000366683	139	CADD_SSD	SSD_cases_controls	5969
CRYAB	13	0.000884329	0.000158206	0.00152921	139	CADD_SSD	SSD_cases_controls	5969
CTR9	59	0.000162079	5.27352e-05	0.000416634	139	CADD_SSD	SSD_cases_controls	5969
DHRS11	13	0.000870807	7.03136e-05	0.00265998	139	CADD_SSD	SSD_cases_controls	5969
DHX29	32	0.000361456	8.7892e-05	0.000946604	139	CADD_SSD	SSD_cases_controls	5969
GOLGA2	27	0.000389329	5.27352e-05	0.00091276	139	CADD_SSD	SSD_cases_controls	5969
IQSEC1	40	0.000241264	7.03136e-05	0.000601669	139	CADD_SSD	SSD_cases_controls	5969
MED22	21	0.000487173	8.7892e-05	0.0017204	139	CADD_SSD	SSD_cases_controls	5969
MRPS7	24	0.00055006	7.03136e-05	0.00169587	139	CADD_SSD	SSD_cases_controls	5969
NDE1	16	0.000725109	5.27352e-05	0.00224314	139	CADD_SSD	SSD_cases_controls	5969
OPA1	33	0.000284983	7.03136e-05	0.000879005	139	CADD_SSD	SSD_cases_controls	5969
P3H1	33	0.000355297	0.00010547	0.00076181	139	CADD_SSD	SSD_cases_controls	5969
POU2F1	22	0.000473818	0.00010547	0.00136734	139	CADD_SSD	SSD_cases_controls	5969
RAPGEF4	46	0.000202916	5.27352e-05	0.000404934	139	CADD_SSD	SSD_cases_controls	5969
SOX4	8	0.00135584	0.000166995	0.00279339	139	CADD_SSD	SSD_cases_controls	5969
TET2	32	0.000288395	9.6681e-05	0.000574481	139	CADD_SSD	SSD_cases_controls	5969
TRAK1	36	0.000298345	9.6681e-05	0.000676979	139	CADD_SSD	SSD_cases_controls	5969
TRRAP	80	0.00010613	5.27362e-05	0.000127389	139	CADD_SSD	SSD_cases_controls	5969
VTI1B	18	0.000564462	8.7892e-05	0.00149695	139	CADD_SSD	SSD_cases_controls	5969
CACNA1C	42	0.000426905	8.7892e-05	0.00114749	139	CADD_SSD	SSD_cases	3116
CEP350	42	0.000435282	5.27352e-05	0.000978286	139	CADD_SSD	SSD_cases	3116
CYP51A1	36	0.00059913	0.000114259	0.00125804	139	CADD_SSD	SSD_cases	3116
DOCK4	43	0.000421483	7.03136e-05	0.00111927	139	CADD_SSD	SSD_cases	3116
FERMT3	27	0.000876319	7.03136e-05	0.00214017	139	CADD_SSD	SSD_cases	3116
GRIPAP1	21	0.00083037	0.000123049	0.00198791	139	CADD_SSD	SSD_cases	3116
LRIG1	37	0.000499798	0.000158206	0.000978334	139	CADD_SSD	SSD_cases	3116
SARM1	42	0.000421882	8.7892e-05	0.00109052	139	CADD_SSD	SSD_cases	3116
SBF2	50	0.000359654	7.03136e-05	0.00101192	139	CADD_SSD	SSD_cases	3116
TAF6	36	0.000512704	0.00014063	0.00144251	139	CADD_SSD	SSD_cases	3116
TECPR2	24	0.000674575	7.03136e-05	0.00167177	139	CADD_SSD	SSD_cases	3116
BCS1L	19	0.00118702	0.000158206	0.00251592	139	CADD_SSD	SSD_controls	2853
CAND2	32	0.000659191	0.000131838	0.00149806	139	CADD_SSD	SSD_controls	2853
CEP120	15	0.00162307	0.00010547	0.00277684	139	CADD_SSD	SSD_controls	2853
CLSPN	25	0.000859234	0.000158206	0.0021062	139	CADD_SSD	SSD_controls	2853
DHTKD1	31	0.000677052	8.7892e-05	0.00161206	139	CADD_SSD	SSD_controls	2853
FERMT3	18	0.00128518	8.7893e-05	0.00254428	139	CADD_SSD	SSD_controls	2853
FRY	43	0.000447227	8.7892e-05	0.0013045	139	CADD_SSD	SSD_controls	2853
LRBA	43	0.000421882	0.00010547	0.00112364	139	CADD_SSD	SSD_controls	2853
PCSK5	32	0.000615244	5.27352e-05	0.00178988	139	CADD_SSD	SSD_controls	2853
SEMA6A	23	0.00103865	0.000175784	0.00199318	139	CADD_SSD	SSD_controls	2853
TBL3	45	0.000369156	7.03136e-05	0.00080469	139	CADD_SSD	SSD_controls	2853
WDR48	16	0.00145791	0.000166994	0.00245878	139	CADD_SSD	SSD_controls	2853
ABLIM3	24	0.000504647	0.000114259	0.000851521	140	CADD_SSD	SSD_cases_controls	5969
ADCY6	50	0.00019055	5.27352e-05	0.000417787	140	CADD_SSD	SSD_cases_controls	5969
ATP13A3	24	0.000457772	5.27352e-05	0.00178166	140	CADD_SSD	SSD_cases_controls	5969
CAMK1	28	0.000360357	6.15254e-05	0.00107536	140	CADD_SSD	SSD_cases_controls	5969
CARMIL1	44	0.000250093	8.7892e-05	0.0004131	140	CADD_SSD	SSD_cases_controls	5969
CD276	28	0.000416859	9.6681e-05	0.00087627	140	CADD_SSD	SSD_cases_controls	5969
ETV6	18	0.000668955	3.51568e-05	0.00226771	140	CADD_SSD	SSD_cases_controls	5969
FKBP9	22	0.000518563	7.91028e-05	0.00188743	140	CADD_SSD	SSD_cases_controls	5969
GBA2	76	0.000141784	7.03136e-05	0.000209024	140	CADD_SSD	SSD_cases_controls	5969
GOLGA5	15	0.00080509	0.000123049	0.00203212	140	CADD_SSD	SSD_cases_controls	5969
HID1	45	0.000209379	7.03136e-05	0.000411104	140	CADD_SSD	SSD_cases_controls	5969
MAP4K5	20	0.000566903	8.78918e-05	0.00133649	140	CADD_SSD	SSD_cases_controls	5969
MRPS18B	13	0.000873511	0.00010547	0.00268161	140	CADD_SSD	SSD_cases_controls	5969
MTMR12	15	0.000694936	5.27352e-05	0.00136231	140	CADD_SSD	SSD_cases_controls	5969
PCCB	27	0.000365243	8.7892e-05	0.000629347	140	CADD_SSD	SSD_cases_controls	5969
PIGW	13	0.000820776	3.51568e-05	0.00246593	140	CADD_SSD	SSD_cases_controls	5969
PMS1	35	0.000278745	5.27352e-05	0.00100641	140	CADD_SSD	SSD_cases_controls	5969
RAD54L2	50	0.000198636	7.91028e-05	0.00048146	140	CADD_SSD	SSD_cases_controls	5969
SHISA6	23	0.000427996	7.03136e-05	0.00116167	140	CADD_SSD	SSD_cases_controls	5969
SLC27A1	29	0.0003843	7.03136e-05	0.00122754	140	CADD_SSD	SSD_cases_controls	5969
TMEM131	45	0.000224614	8.7892e-05	0.000456298	140	CADD_SSD	SSD_cases_controls	5969
VPS72	22	0.000506578	0.000131838	0.00150762	140	CADD_SSD	SSD_cases_controls	5969
ZNF608	45	0.00025352	7.03136e-05	0.000388455	140	CADD_SSD	SSD_cases_controls	5969
ABCB6	44	0.00042388	9.6681e-05	0.00100784	140	CADD_SSD	SSD_cases	3116
DCBLD2	28	0.0006278	5.27352e-05	0.00123001	140	CADD_SSD	SSD_cases	3116
ERCC6	40	0.000461872	0.000114259	0.000759932	140	CADD_SSD	SSD_cases	3116
GANAB	46	0.000337811	4.39466e-05	0.00107079	140	CADD_SSD	SSD_cases	3116
PPP1CA	35	0.000611729	7.03136e-05	0.00147817	140	CADD_SSD	SSD_cases	3116
PSME1	24	0.000811536	0.000123049	0.00159165	140	CADD_SSD	SSD_cases	3116
SBNO1	20	0.00113469	5.27352e-05	0.00279119	140	CADD_SSD	SSD_cases	3116
APBB3	30	0.000793958	0.00010547	0.00191741	140	CADD_SSD	SSD_controls	2853
HECW1	27	0.000944692	8.7892e-05	0.00174948	140	CADD_SSD	SSD_controls	2853
POLR1C	31	0.000712215	0.000123049	0.00145369	140	CADD_SSD	SSD_controls	2853
RETSAT	23	0.0012687	0.000158206	0.00233222	140	CADD_SSD	SSD_controls	2853
SHANK1	27	0.000716189	8.7892e-05	0.00204491	140	CADD_SSD	SSD_controls	2853
AFDN	59	0.000153141	7.03136e-05	0.000225257	141	CADD_SSD	SSD_cases_controls	5969
BHMT	5	0.00213402	0.000228519	0.00420459	141	CADD_SSD	SSD_cases_controls	5969
CASC3	16	0.000693248	6.15244e-05	0.00232378	141	CADD_SSD	SSD_cases_controls	5969
CDK4	26	0.000417831	0.00010547	0.000944934	141	CADD_SSD	SSD_cases_controls	5969
CLMN	29	0.00034975	7.03136e-05	0.000760461	141	CADD_SSD	SSD_cases_controls	5969
FASTKD1	16	0.000666882	5.27389e-05	0.00224772	141	CADD_SSD	SSD_cases_controls	5969
FRMD5	25	0.00039024	8.7892e-05	0.00120488	141	CADD_SSD	SSD_cases_controls	5969
KATNB1	33	0.000334528	5.27371e-05	0.000963216	141	CADD_SSD	SSD_cases_controls	5969
KIFC3	32	0.000339488	5.27362e-05	0.000978037	141	CADD_SSD	SSD_cases_controls	5969
MRPL46	10	0.00112505	9.6681e-05	0.00256812	141	CADD_SSD	SSD_cases_controls	5969
OSBP2	26	0.000404304	5.27352e-05	0.00143659	141	CADD_SSD	SSD_cases_controls	5969
PES1	27	0.000438812	7.03136e-05	0.00129386	141	CADD_SSD	SSD_cases_controls	5969
PLIN3	19	0.000472768	5.27352e-05	0.00172186	141	CADD_SSD	SSD_cases_controls	5969
PNPLA6	55	0.000167155	5.27352e-05	0.000501453	141	CADD_SSD	SSD_cases_controls	5969
RPRD2	39	0.000292973	7.03136e-05	0.000696049	141	CADD_SSD	SSD_cases_controls	5969
SLC27A3	50	0.000222191	7.91044e-05	0.000288313	141	CADD_SSD	SSD_cases_controls	5969
SLC37A4	31	0.000310741	7.03136e-05	0.000724483	141	CADD_SSD	SSD_cases_controls	5969
ST7	11	0.00100517	7.03136e-05	0.00271652	141	CADD_SSD	SSD_cases_controls	5969
VARS1	69	0.000139099	5.27352e-05	0.000204103	141	CADD_SSD	SSD_cases_controls	5969
VPS35L	37	0.000269852	7.03136e-05	0.000682084	141	CADD_SSD	SSD_cases_controls	5969
ZNHIT2	26	0.000444869	0.000123049	0.000832241	141	CADD_SSD	SSD_cases_controls	5969
ALDH8A1	14	0.00143389	0.000123049	0.0030381	141	CADD_SSD	SSD_cases	3116
GPD2	20	0.00095187	6.15244e-05	0.001724	141	CADD_SSD	SSD_cases	3116
IFFO1	26	0.000650402	8.78918e-05	0.00192535	141	CADD_SSD	SSD_cases	3116
LPIN3	59	0.000287216	0.00010547	0.000617589	141	CADD_SSD	SSD_cases	3116
RRP36	23	0.000897262	8.7892e-05	0.00223555	141	CADD_SSD	SSD_cases	3116
SREBF1	28	0.000703771	7.91028e-05	0.00161644	141	CADD_SSD	SSD_cases	3116
IFT140	36	0.000580602	0.000131838	0.00177715	141	CADD_SSD	SSD_controls	2853
MYO18A	50	0.000425398	8.7892e-05	0.000998814	141	CADD_SSD	SSD_controls	2853
PRPF40B	45	0.000375006	0.00010547	0.000680747	141	CADD_SSD	SSD_controls	2853
RNF25	21	0.0010882	0.000158206	0.0024074	141	CADD_SSD	SSD_controls	2853
SELENOI	25	0.000943614	0.00010547	0.0019959	141	CADD_SSD	SSD_controls	2853
TTBK2	41	0.00050077	0.00010547	0.000903076	141	CADD_SSD	SSD_controls	2853
ALDH7A1	14	0.000774706	0.000123049	0.00188348	142	CADD_SSD	SSD_cases_controls	5969
BBS4	20	0.000589755	9.6681e-05	0.0021836	142	CADD_SSD	SSD_cases_controls	5969
DHX16	42	0.000226427	5.27352e-05	0.000553516	142	CADD_SSD	SSD_cases_controls	5969
HIRIP3	36	0.000260747	7.91028e-05	0.000662678	142	CADD_SSD	SSD_cases_controls	5969
MIF4GD	27	0.000492198	7.03136e-05	0.00160374	142	CADD_SSD	SSD_cases_controls	5969
MRPL51	7	0.00159461	7.03136e-05	0.00322442	142	CADD_SSD	SSD_cases_controls	5969
MRPS15	13	0.000847822	3.51568e-05	0.00250079	142	CADD_SSD	SSD_cases_controls	5969
PDXP	7	0.00170762	8.7892e-05	0.00334884	142	CADD_SSD	SSD_cases_controls	5969
PFN1	32	0.000323552	7.91028e-05	0.000677856	142	CADD_SSD	SSD_cases_controls	5969
PMFBP1	43	0.000241192	3.51568e-05	0.000549238	142	CADD_SSD	SSD_cases_controls	5969
POLR3E	28	0.000391747	6.15244e-05	0.0017188	142	CADD_SSD	SSD_cases_controls	5969
PPP1R18	22	0.000525754	0.000123053	0.00127841	142	CADD_SSD	SSD_cases_controls	5969
SCAF8	34	0.000313309	5.27352e-05	0.000877176	142	CADD_SSD	SSD_cases_controls	5969
SH3BP4	49	0.000193722	3.51568e-05	0.000484333	142	CADD_SSD	SSD_cases_controls	5969
SNX19	30	0.000335162	9.6681e-05	0.000927913	142	CADD_SSD	SSD_cases_controls	5969
UNC5B	48	0.000215702	7.03136e-05	0.000709139	142	CADD_SSD	SSD_cases_controls	5969
PSD	55	0.000340702	7.03136e-05	0.000913208	142	CADD_SSD	SSD_cases	3116
TP53BP1	35	0.000677022	7.03136e-05	0.00107674	142	CADD_SSD	SSD_cases	3116
TUB	27	0.000719413	5.27352e-05	0.00223587	142	CADD_SSD	SSD_cases	3116
DCTN1	33	0.000589143	7.03136e-05	0.00151631	142	CADD_SSD	SSD_controls	2853
FMNL3	49	0.0003993	0.00010547	0.00132042	142	CADD_SSD	SSD_controls	2853
MYH4	47	0.000429361	0.000123049	0.00082462	142	CADD_SSD	SSD_controls	2853
NEBL	25	0.000885952	8.7892e-05	0.0020276	142	CADD_SSD	SSD_controls	2853
PDXDC1	36	0.000534188	8.7892e-05	0.00141524	142	CADD_SSD	SSD_controls	2853
SENP6	15	0.0015364	0.000298833	0.00237811	142	CADD_SSD	SSD_controls	2853
UGGT2	33	0.000631225	0.000105474	0.00159409	142	CADD_SSD	SSD_controls	2853
AHCY	25	0.000418366	5.27352e-05	0.00119033	143	CADD_SSD	SSD_cases_controls	5969
ANXA7	20	0.00055372	7.91028e-05	0.00131871	143	CADD_SSD	SSD_cases_controls	5969
ARHGAP4	27	0.000431664	8.7892e-05	0.000673584	143	CADD_SSD	SSD_cases_controls	5969
CAPN7	24	0.000520028	7.03136e-05	0.00186354	143	CADD_SSD	SSD_cases_controls	5969
ELAVL3	32	0.000299932	7.03136e-05	0.00116668	143	CADD_SSD	SSD_cases_controls	5969
EML5	46	0.000247626	7.91028e-05	0.000583137	143	CADD_SSD	SSD_cases_controls	5969
FMNL2	21	0.000475454	7.03136e-05	0.000948445	143	CADD_SSD	SSD_cases_controls	5969
HARS2	25	0.000485879	7.03136e-05	0.00160686	143	CADD_SSD	SSD_cases_controls	5969
HMMR	19	0.000581937	0.00010547	0.00195735	143	CADD_SSD	SSD_cases_controls	5969
HSP90AB1	46	0.00021782	5.27352e-05	0.000626119	143	CADD_SSD	SSD_cases_controls	5969
MAGI3	27	0.000394537	5.27352e-05	0.00112998	143	CADD_SSD	SSD_cases_controls	5969
MON2	23	0.00046086	3.51593e-05	0.00123641	143	CADD_SSD	SSD_cases_controls	5969
MRPL37	32	0.000304326	0.00010547	0.000521926	143	CADD_SSD	SSD_cases_controls	5969
NAT1	8	0.00156008	0.000193362	0.00248087	143	CADD_SSD	SSD_cases_controls	5969
NHSL1	39	0.000256014	5.27352e-05	0.000824833	143	CADD_SSD	SSD_cases_controls	5969
PMEL	28	0.000424393	7.91026e-05	0.000906151	143	CADD_SSD	SSD_cases_controls	5969
PUS3	23	0.000444046	0.00010547	0.00103145	143	CADD_SSD	SSD_cases_controls	5969
SELENOH	34	0.000399685	8.7892e-05	0.00117061	143	CADD_SSD	SSD_cases_controls	5969
SURF1	21	0.000495544	8.7892e-05	0.00171956	143	CADD_SSD	SSD_cases_controls	5969
DCP1A	10	0.00179124	0.000158206	0.0034997	143	CADD_SSD	SSD_cases	3116
DOCK6	59	0.000319986	0.000123049	0.000496127	143	CADD_SSD	SSD_cases	3116
FKBP10	30	0.000653393	6.15244e-05	0.00164124	143	CADD_SSD	SSD_cases	3116
MICAL1	47	0.000393832	8.7892e-05	0.000763991	143	CADD_SSD	SSD_cases	3116
NCAPD2	37	0.000579612	0.00010547	0.00147126	143	CADD_SSD	SSD_cases	3116
ALPK3	45	0.00048907	7.03136e-05	0.00163462	143	CADD_SSD	SSD_controls	2853
ASAP3	29	0.00078436	8.7892e-05	0.00179911	143	CADD_SSD	SSD_controls	2853
CCDC88C	49	0.000394259	8.7892e-05	0.00104028	143	CADD_SSD	SSD_controls	2853
DOCK3	44	0.000402306	8.7892e-05	0.000910628	143	CADD_SSD	SSD_controls	2853
DOP1B	53	0.000408947	0.00010547	0.000995085	143	CADD_SSD	SSD_controls	2853
FOCAD	47	0.000428242	0.00010547	0.000708675	143	CADD_SSD	SSD_controls	2853
GCFC2	14	0.00159838	0.000158206	0.00295507	143	CADD_SSD	SSD_controls	2853
PKP4	31	0.00075417	5.27352e-05	0.00187676	143	CADD_SSD	SSD_controls	2853
SH3RF3	19	0.00127675	8.7892e-05	0.00214734	143	CADD_SSD	SSD_controls	2853
ZNF106	56	0.000330223	7.03136e-05	0.00085668	143	CADD_SSD	SSD_controls	2853
CASP2	19	0.000577312	7.03136e-05	0.00169471	144	CADD_SSD	SSD_cases_controls	5969
CLASRP	53	0.000156217	8.7892e-05	0.000247126	144	CADD_SSD	SSD_cases_controls	5969
DDX42	46	0.000229665	7.03136e-05	0.000759685	144	CADD_SSD	SSD_cases_controls	5969
FDPS	37	0.000302158	8.7892e-05	0.000878059	144	CADD_SSD	SSD_cases_controls	5969
GPSM2	28	0.000374797	5.27352e-05	0.00148131	144	CADD_SSD	SSD_cases_controls	5969
LAMB1	64	0.000140353	5.27352e-05	0.000249142	144	CADD_SSD	SSD_cases_controls	5969
MAP4	45	0.000231644	7.03136e-05	0.000570483	144	CADD_SSD	SSD_cases_controls	5969
NOA1	25	0.00047743	0.00010547	0.00103066	144	CADD_SSD	SSD_cases_controls	5969
PEAK1	44	0.000215335	9.6681e-05	0.000537636	144	CADD_SSD	SSD_cases_controls	5969
PTDSS1	15	0.000846107	8.7892e-05	0.00229341	144	CADD_SSD	SSD_cases_controls	5969
SDR39U1	23	0.000535759	0.00010547	0.00103512	144	CADD_SSD	SSD_cases_controls	5969
ALPK3	32	0.000652598	7.91028e-05	0.00192207	144	CADD_SSD	SSD_cases	3116
ATP2A3	22	0.000825387	4.3946e-05	0.00200613	144	CADD_SSD	SSD_cases	3116
CACNA2D3	27	0.000744152	0.000123049	0.00161576	144	CADD_SSD	SSD_cases	3116
CLSPN	33	0.000640282	3.51568e-05	0.00186471	144	CADD_SSD	SSD_cases	3116
KAT6B	31	0.000646999	8.7892e-05	0.00203878	144	CADD_SSD	SSD_cases	3116
NOL6	41	0.000419742	7.03136e-05	0.000912671	144	CADD_SSD	SSD_cases	3116
SENP6	14	0.00164991	0.000298833	0.0024263	144	CADD_SSD	SSD_cases	3116
TIMELESS	50	0.000387076	0.000123049	0.00100834	144	CADD_SSD	SSD_cases	3116
UTP20	51	0.000364321	8.7892e-05	0.000835794	144	CADD_SSD	SSD_cases	3116
ADGRL3	33	0.000684493	7.03136e-05	0.00184033	144	CADD_SSD	SSD_controls	2853
ARHGAP21	33	0.00060033	8.7892e-05	0.00169727	144	CADD_SSD	SSD_controls	2853
CRYBG3	23	0.000991269	5.27352e-05	0.0020488	144	CADD_SSD	SSD_controls	2853
HINT2	21	0.00124138	0.000228519	0.00240371	144	CADD_SSD	SSD_controls	2853
MYO5C	36	0.000579599	0.000131843	0.00129854	144	CADD_SSD	SSD_controls	2853
PLEKHA6	44	0.000477414	9.6681e-05	0.00129368	144	CADD_SSD	SSD_controls	2853
RBM6	29	0.000627973	7.03136e-05	0.00170623	144	CADD_SSD	SSD_controls	2853
SPG7	32	0.000669627	0.000140627	0.00155986	144	CADD_SSD	SSD_controls	2853
ACAD10	41	0.000261538	7.03136e-05	0.000842447	145	CADD_SSD	SSD_cases_controls	5969
AMPD1	36	0.000324224	7.03136e-05	0.000694271	145	CADD_SSD	SSD_cases_controls	5969
ANKRD11	61	0.000165987	7.03136e-05	0.000300663	145	CADD_SSD	SSD_cases_controls	5969
ANKS1A	39	0.00026638	7.03136e-05	0.00103967	145	CADD_SSD	SSD_cases_controls	5969
BRD2	32	0.000355962	3.51568e-05	0.00118888	145	CADD_SSD	SSD_cases_controls	5969
BRD8	41	0.000217372	3.51568e-05	0.000617785	145	CADD_SSD	SSD_cases_controls	5969
CARMIL2	68	0.000138043	5.27352e-05	0.000226914	145	CADD_SSD	SSD_cases_controls	5969
CCS	42	0.000249447	6.15262e-05	0.000667045	145	CADD_SSD	SSD_cases_controls	5969
DDX11	35	0.000293309	0.000140627	0.000737489	145	CADD_SSD	SSD_cases_controls	5969
EPHA6	24	0.000443122	7.03136e-05	0.00101186	145	CADD_SSD	SSD_cases_controls	5969
HK3	53	0.000216911	8.7892e-05	0.000388242	145	CADD_SSD	SSD_cases_controls	5969
KANSL3	30	0.000395514	6.15244e-05	0.00152703	145	CADD_SSD	SSD_cases_controls	5969
KCNH7	22	0.000524955	5.27352e-05	0.00182227	145	CADD_SSD	SSD_cases_controls	5969
KDM3A	31	0.000335124	5.27352e-05	0.000673078	145	CADD_SSD	SSD_cases_controls	5969
PCDHB14	23	0.000523531	7.03136e-05	0.0017586	145	CADD_SSD	SSD_cases_controls	5969
PDPR	27	0.000421881	0.000210941	0.000762898	145	CADD_SSD	SSD_cases_controls	5969
PTGR1	16	0.000725109	0.00010547	0.00209799	145	CADD_SSD	SSD_cases_controls	5969
SCAF4	26	0.000426614	7.03136e-05	0.00113299	145	CADD_SSD	SSD_cases_controls	5969
SLC7A8	21	0.00053656	7.03136e-05	0.00108977	145	CADD_SSD	SSD_cases_controls	5969
TMEM260	22	0.000516965	0.00010547	0.00178416	145	CADD_SSD	SSD_cases_controls	5969
TRERF1	40	0.000231157	4.39528e-05	0.000625386	145	CADD_SSD	SSD_cases_controls	5969
FRYL	51	0.000380524	7.03136e-05	0.0008634	145	CADD_SSD	SSD_cases	3116
GCN1	50	0.000389185	9.6681e-05	0.000935319	145	CADD_SSD	SSD_cases	3116
ITPR1	47	0.000378122	7.03136e-05	0.00085624	145	CADD_SSD	SSD_cases	3116
MYO5C	43	0.000481158	8.7892e-05	0.0012058	145	CADD_SSD	SSD_cases	3116
PCNX3	51	0.000336402	5.27352e-05	0.00063694	145	CADD_SSD	SSD_cases	3116
SEC16A	53	0.000316748	0.00010547	0.00074066	145	CADD_SSD	SSD_cases	3116
SRPK2	35	0.000458545	7.03136e-05	0.0014588	145	CADD_SSD	SSD_cases	3116
KIF15	23	0.0010272	0.000246098	0.00148053	145	CADD_SSD	SSD_controls	2853
MOB3A	16	0.00169413	0.000483406	0.00265883	145	CADD_SSD	SSD_controls	2853
TSR1	27	0.000877618	0.000193362	0.00164917	145	CADD_SSD	SSD_controls	2853
ACAD9	32	0.000353766	8.7892e-05	0.000971381	146	CADD_SSD	SSD_cases_controls	5969
AMOTL2	37	0.000296458	5.27352e-05	0.000865846	146	CADD_SSD	SSD_cases_controls	5969
CEP85	39	0.000272691	5.27352e-05	0.00103306	146	CADD_SSD	SSD_cases_controls	5969
CNPY4	13	0.000846468	0.000175784	0.0021748	146	CADD_SSD	SSD_cases_controls	5969
CORO1B	48	0.000213505	6.15272e-05	0.000756918	146	CADD_SSD	SSD_cases_controls	5969
DGCR8	42	0.000283349	8.7892e-05	0.000926592	146	CADD_SSD	SSD_cases_controls	5969
FAM13A	39	0.000264127	7.03136e-05	0.000734942	146	CADD_SSD	SSD_cases_controls	5969
FAM234B	32	0.000327947	7.03136e-05	0.000831657	146	CADD_SSD	SSD_cases_controls	5969
GNB2	40	0.000254887	5.27352e-05	0.000770308	146	CADD_SSD	SSD_cases_controls	5969
IFT80	33	0.00033399	7.03136e-05	0.00130528	146	CADD_SSD	SSD_cases_controls	5969
MRPL2	47	0.000253578	7.03136e-05	0.000569685	146	CADD_SSD	SSD_cases_controls	5969
PIGT	36	0.000309087	5.27352e-05	0.00074035	146	CADD_SSD	SSD_cases_controls	5969
RIOK1	19	0.000654103	0.000193362	0.00148701	146	CADD_SSD	SSD_cases_controls	5969
RNF167	38	0.000267377	5.27352e-05	0.00062941	146	CADD_SSD	SSD_cases_controls	5969
TANC2	72	0.000127932	5.27352e-05	0.000200646	146	CADD_SSD	SSD_cases_controls	5969
TIMM44	29	0.000350357	7.03136e-05	0.00098692	146	CADD_SSD	SSD_cases_controls	5969
TMEM143	21	0.000576739	5.27371e-05	0.00199921	146	CADD_SSD	SSD_cases_controls	5969
TNRC6C	57	0.000175784	5.27352e-05	0.000334749	146	CADD_SSD	SSD_cases_controls	5969
ZNF609	56	0.000168879	5.27352e-05	0.000383658	146	CADD_SSD	SSD_cases_controls	5969
MYO9A	51	0.00040327	0.000175784	0.000665684	146	CADD_SSD	SSD_cases	3116
TRIP11	40	0.000573499	0.000123049	0.00120083	146	CADD_SSD	SSD_cases	3116
KIF13A	28	0.000877664	7.91028e-05	0.00163219	146	CADD_SSD	SSD_controls	2853
MYO6	30	0.000739465	0.000140628	0.00193673	146	CADD_SSD	SSD_controls	2853
NCAPG2	11	0.00232516	0.00010547	0.00329169	146	CADD_SSD	SSD_controls	2853
VPS51	42	0.000501824	0.00013184	0.000945323	146	CADD_SSD	SSD_controls	2853
ADD1	31	0.000359507	5.27352e-05	0.000871906	147	CADD_SSD	SSD_cases_controls	5969
GALNT7	16	0.000664684	5.27352e-05	0.00128234	147	CADD_SSD	SSD_cases_controls	5969
KARS1	34	0.000275568	5.27352e-05	0.000667147	147	CADD_SSD	SSD_cases_controls	5969
MCCC2	25	0.000438054	5.27352e-05	0.00131644	147	CADD_SSD	SSD_cases_controls	5969
MIDEAS	47	0.000222536	7.03136e-05	0.000460295	147	CADD_SSD	SSD_cases_controls	5969
PDHA2	12	0.000959488	7.91028e-05	0.00205815	147	CADD_SSD	SSD_cases_controls	5969
PHF20L1	23	0.000463917	5.27352e-05	0.00159063	147	CADD_SSD	SSD_cases_controls	5969
PIK3R4	36	0.000309087	7.03136e-05	0.000812945	147	CADD_SSD	SSD_cases_controls	5969
RABEP1	35	0.000354079	7.03136e-05	0.00142357	147	CADD_SSD	SSD_cases_controls	5969
RBSN	16	0.000717418	8.7892e-05	0.00187628	147	CADD_SSD	SSD_cases_controls	5969
SELENBP1	22	0.000499387	5.27352e-05	0.00203296	147	CADD_SSD	SSD_cases_controls	5969
SRPK1	16	0.000694347	4.3946e-05	0.00247002	147	CADD_SSD	SSD_cases_controls	5969
TUBGCP4	43	0.000277984	7.03136e-05	0.000517142	147	CADD_SSD	SSD_cases_controls	5969
USP32	36	0.000300298	7.91028e-05	0.000476323	147	CADD_SSD	SSD_cases_controls	5969
USP37	24	0.000465828	2.63676e-05	0.00129764	147	CADD_SSD	SSD_cases_controls	5969
CCDC88C	51	0.000366734	7.03161e-05	0.00102297	147	CADD_SSD	SSD_cases	3116
JMJD1C	51	0.000326062	7.03136e-05	0.000840338	147	CADD_SSD	SSD_cases	3116
LRBA	50	0.000358599	7.03136e-05	0.00105064	147	CADD_SSD	SSD_cases	3116
SORBS2	26	0.000703812	7.91028e-05	0.0018971	147	CADD_SSD	SSD_cases	3116
FHOD3	38	0.000687408	0.00010547	0.00197558	147	CADD_SSD	SSD_controls	2853
GOLGB1	35	0.000567032	0.000123049	0.0014362	147	CADD_SSD	SSD_controls	2853
KMT2A	47	0.000476114	5.27352e-05	0.00123203	147	CADD_SSD	SSD_controls	2853
MAN2C1	47	0.000460779	0.00010547	0.00103241	147	CADD_SSD	SSD_controls	2853
MYO10	35	0.00060319	0.000123049	0.00167505	147	CADD_SSD	SSD_controls	2853
SAC3D1	21	0.00113255	0.00010547	0.00218129	147	CADD_SSD	SSD_controls	2853
TRIP11	42	0.000560001	0.000114259	0.00117263	147	CADD_SSD	SSD_controls	2853
ADCY8	56	0.000185201	7.03136e-05	0.000428816	148	CADD_SSD	SSD_cases_controls	5969
AFAP1	47	0.000237869	8.7892e-05	0.000673716	148	CADD_SSD	SSD_cases_controls	5969
GAREM1	44	0.000230916	6.15244e-05	0.000610179	148	CADD_SSD	SSD_cases_controls	5969
GON4L	35	0.000302348	3.51568e-05	0.00086884	148	CADD_SSD	SSD_cases_controls	5969
KLHL25	40	0.000290044	6.15244e-05	0.000880828	148	CADD_SSD	SSD_cases_controls	5969
LGR4	29	0.000414002	5.27352e-05	0.00112925	148	CADD_SSD	SSD_cases_controls	5969
NPRL2	32	0.000349404	7.03136e-05	0.00129565	148	CADD_SSD	SSD_cases_controls	5969
NUBPL	14	0.00107605	0.000175784	0.00198652	148	CADD_SSD	SSD_cases_controls	5969
QSER1	30	0.000398445	5.27352e-05	0.0014117	148	CADD_SSD	SSD_cases_controls	5969
SEC13	20	0.000653916	4.3946e-05	0.00221366	148	CADD_SSD	SSD_cases_controls	5969
SEPTIN8	30	0.000346881	7.03136e-05	0.000899364	148	CADD_SSD	SSD_cases_controls	5969
TBC1D17	27	0.000450528	7.03136e-05	0.00101286	148	CADD_SSD	SSD_cases_controls	5969
ARHGAP8	30	0.000662706	0.000131838	0.0013174	148	CADD_SSD	SSD_cases	3116
ATPAF2	24	0.00076173	7.03136e-05	0.00193295	148	CADD_SSD	SSD_cases	3116
CD36	38	0.000463515	9.6681e-05	0.00145456	148	CADD_SSD	SSD_cases	3116
HLTF	17	0.00123876	8.7892e-05	0.00290801	148	CADD_SSD	SSD_cases	3116
KMT2B	70	0.000215463	5.27371e-05	0.000577909	148	CADD_SSD	SSD_cases	3116
PXDN	28	0.000652912	4.3946e-05	0.0019283	148	CADD_SSD	SSD_cases	3116
SRRM1	22	0.000988385	7.03136e-05	0.00235403	148	CADD_SSD	SSD_cases	3116
ATP1A4	36	0.000619151	0.000114259	0.00105824	148	CADD_SSD	SSD_controls	2853
ZFYVE26	57	0.000321037	0.00010547	0.00087273	148	CADD_SSD	SSD_controls	2853
ACHE	38	0.000295596	7.03136e-05	0.000619834	149	CADD_SSD	SSD_cases_controls	5969
AP3D1	30	0.000399037	7.91056e-05	0.000730572	149	CADD_SSD	SSD_cases_controls	5969
ARID4A	29	0.000403705	5.27352e-05	0.00127685	149	CADD_SSD	SSD_cases_controls	5969
CC2D1B	47	0.000220667	7.03136e-05	0.000568737	149	CADD_SSD	SSD_cases_controls	5969
COL1A2	46	0.000204444	6.15244e-05	0.000423253	149	CADD_SSD	SSD_cases_controls	5969
DBNL	45	0.000262505	5.27352e-05	0.000641556	149	CADD_SSD	SSD_cases_controls	5969
FLOT1	22	0.000510573	8.78936e-05	0.00171528	149	CADD_SSD	SSD_cases_controls	5969
INPP5D	19	0.000607843	5.27352e-05	0.00197864	149	CADD_SSD	SSD_cases_controls	5969
INPP5F	24	0.00046363	6.15254e-05	0.0013826	149	CADD_SSD	SSD_cases_controls	5969
MLX	26	0.00042392	7.03136e-05	0.000776508	149	CADD_SSD	SSD_cases_controls	5969
MTERF3	16	0.000784436	8.7892e-05	0.00222097	149	CADD_SSD	SSD_cases_controls	5969
NCOA3	53	0.000202651	7.03136e-05	0.000376887	149	CADD_SSD	SSD_cases_controls	5969
PAN2	35	0.000356088	7.03136e-05	0.00136925	149	CADD_SSD	SSD_cases_controls	5969
PRKCE	10	0.00120412	7.91028e-05	0.002346	149	CADD_SSD	SSD_cases_controls	5969
PSMF1	41	0.000252529	7.03136e-05	0.00049543	149	CADD_SSD	SSD_cases_controls	5969
PTPN5	24	0.000563244	0.000140627	0.00170133	149	CADD_SSD	SSD_cases_controls	5969
RBM12B	39	0.000254663	5.27352e-05	0.00065766	149	CADD_SSD	SSD_cases_controls	5969
SUFU	15	0.00077345	5.27352e-05	0.00236123	149	CADD_SSD	SSD_cases_controls	5969
SUPT6H	57	0.000193982	3.51568e-05	0.000548472	149	CADD_SSD	SSD_cases_controls	5969
TAF1	20	0.000531747	3.51599e-05	0.00186963	149	CADD_SSD	SSD_cases_controls	5969
CEP120	16	0.00153591	0.00010547	0.00270506	149	CADD_SSD	SSD_cases	3116
DOP1B	50	0.000402897	7.03136e-05	0.00102769	149	CADD_SSD	SSD_cases	3116
FRY	42	0.000443227	7.03136e-05	0.00132265	149	CADD_SSD	SSD_cases	3116
MADD	43	0.000535119	0.000140627	0.00111646	149	CADD_SSD	SSD_cases	3116
PHF3	35	0.000645378	8.7892e-05	0.00168847	149	CADD_SSD	SSD_cases	3116
PSME2	25	0.000907045	0.000175784	0.00179204	149	CADD_SSD	SSD_cases	3116
WDR48	14	0.00164609	0.000307622	0.00258264	149	CADD_SSD	SSD_cases	3116
KMT2B	62	0.000254606	7.9104e-05	0.000612119	149	CADD_SSD	SSD_controls	2853
PARP4	24	0.00107082	0.000123049	0.0022382	149	CADD_SSD	SSD_controls	2853
POLR1A	26	0.000814015	0.000210941	0.00178641	149	CADD_SSD	SSD_controls	2853
SBF1	76	0.000260901	8.78936e-05	0.000585407	149	CADD_SSD	SSD_controls	2853
AARS2	43	0.000247324	5.27352e-05	0.000491468	150	CADD_SSD	SSD_cases_controls	5969
ABL2	32	0.000343328	7.03148e-05	0.000711884	150	CADD_SSD	SSD_cases_controls	5969
BTBD17	27	0.000430347	5.27352e-05	0.00101894	150	CADD_SSD	SSD_cases_controls	5969
CLASP1	47	0.00023787	7.03136e-05	0.000511391	150	CADD_SSD	SSD_cases_controls	5969
GCNT2	17	0.000637992	5.27352e-05	0.00213572	150	CADD_SSD	SSD_cases_controls	5969
JADE1	16	0.00078114	6.15244e-05	0.00228443	150	CADD_SSD	SSD_cases_controls	5969
KAZN	30	0.000342193	7.03136e-05	0.000883222	150	CADD_SSD	SSD_cases_controls	5969
MCM3AP	54	0.000160161	7.03136e-05	0.00025904	150	CADD_SSD	SSD_cases_controls	5969
PYROXD1	25	0.000495008	8.7892e-05	0.00104811	150	CADD_SSD	SSD_cases_controls	5969
RPL7A	25	0.000427507	8.7892e-05	0.00157773	150	CADD_SSD	SSD_cases_controls	5969
SLC7A2	23	0.000486856	8.7892e-05	0.00101969	150	CADD_SSD	SSD_cases_controls	5969
STXBP5	22	0.000568963	5.27352e-05	0.00153958	150	CADD_SSD	SSD_cases_controls	5969
TRAPPC12	19	0.000613395	0.000105489	0.00107527	150	CADD_SSD	SSD_cases_controls	5969
TRAPPC4	36	0.000279301	7.03136e-05	0.000675742	150	CADD_SSD	SSD_cases_controls	5969
WDR41	21	0.000644542	7.03161e-05	0.00122905	150	CADD_SSD	SSD_cases_controls	5969
ZEB1	22	0.000497788	0.00010547	0.00132922	150	CADD_SSD	SSD_cases_controls	5969
ASPM	58	0.000344598	0.000123049	0.000881193	150	CADD_SSD	SSD_cases	3116
NDUFS2	36	0.000574228	0.00010547	0.00115347	150	CADD_SSD	SSD_cases	3116
SLC39A7	29	0.000747385	0.000140627	0.00189803	150	CADD_SSD	SSD_cases	3116
CHRNB4	15	0.00162895	0.000105474	0.00315798	150	CADD_SSD	SSD_controls	2853
EXOC7	25	0.000805098	0.00010547	0.00194364	150	CADD_SSD	SSD_controls	2853
GCAT	20	0.00108547	0.000131838	0.00218747	150	CADD_SSD	SSD_controls	2853
MYH2	44	0.000440659	7.03136e-05	0.00101334	150	CADD_SSD	SSD_controls	2853
NLRP2	19	0.00123604	0.000210941	0.00246778	150	CADD_SSD	SSD_controls	2853
PRAG1	31	0.000686694	0.000123049	0.00188341	150	CADD_SSD	SSD_controls	2853
PSME2	30	0.000773453	0.000105518	0.00165863	150	CADD_SSD	SSD_controls	2853
ADAM17	24	0.000457038	7.91028e-05	0.00122844	151	CADD_SSD	SSD_cases_controls	5969
ALG11	39	0.000313256	7.03136e-05	0.000938003	151	CADD_SSD	SSD_cases_controls	5969
MTUS2	33	0.000324402	5.27352e-05	0.000706112	151	CADD_SSD	SSD_cases_controls	5969
PA2G4	24	0.000448249	7.03136e-05	0.00156271	151	CADD_SSD	SSD_cases_controls	5969
PINX1	15	0.000787515	7.03136e-05	0.00247163	151	CADD_SSD	SSD_cases_controls	5969
RELL2	31	0.000352135	0.00010547	0.00105676	151	CADD_SSD	SSD_cases_controls	5969
RNF168	23	0.000479203	8.7892e-05	0.00128764	151	CADD_SSD	SSD_cases_controls	5969
TGS1	28	0.000379819	8.78938e-05	0.00081369	151	CADD_SSD	SSD_cases_controls	5969
TLL2	51	0.000225073	7.03136e-05	0.00056525	151	CADD_SSD	SSD_cases_controls	5969
VPS39	25	0.00047321	5.27352e-05	0.00180063	151	CADD_SSD	SSD_cases_controls	5969
WDR55	44	0.000239705	6.15244e-05	0.000606392	151	CADD_SSD	SSD_cases_controls	5969
ZSCAN20	26	0.000444869	0.000149416	0.00085185	151	CADD_SSD	SSD_cases_controls	5969
ASB3	38	0.000540305	0.000158206	0.00113349	151	CADD_SSD	SSD_cases	3116
DISP2	38	0.00045889	0.000114259	0.00102477	151	CADD_SSD	SSD_cases	3116
DUS2	39	0.000531411	5.27371e-05	0.00114327	151	CADD_SSD	SSD_cases	3116
INO80	32	0.000635023	0.000114259	0.0017505	151	CADD_SSD	SSD_cases	3116
MGA	70	0.000255891	8.7892e-05	0.000485735	151	CADD_SSD	SSD_cases	3116
TBC1D4	24	0.000906021	0.000131838	0.00204737	151	CADD_SSD	SSD_cases	3116
ASPM	53	0.000361187	0.00010547	0.000919797	151	CADD_SSD	SSD_controls	2853
CACNA2D3	27	0.00075522	0.000123049	0.00161127	151	CADD_SSD	SSD_controls	2853
LRRC41	34	0.000767245	9.6681e-05	0.00194087	151	CADD_SSD	SSD_controls	2853
MED13	32	0.000706982	0.000175784	0.00165776	151	CADD_SSD	SSD_controls	2853
MYO1C	37	0.000656102	0.000123053	0.00114017	151	CADD_SSD	SSD_controls	2853
NBEA	33	0.000575293	0.00010547	0.00124968	151	CADD_SSD	SSD_controls	2853
NCAPD2	36	0.000599131	0.00010547	0.00148787	151	CADD_SSD	SSD_controls	2853
PRPF4	27	0.000839857	5.27352e-05	0.00222039	151	CADD_SSD	SSD_controls	2853
REV3L	48	0.000473152	7.91028e-05	0.0013381	151	CADD_SSD	SSD_controls	2853
CLDND1	8	0.00150515	0.000123049	0.00314196	152	CADD_SSD	SSD_cases_controls	5969
FGG	9	0.00127932	0.00054493	0.00206615	152	CADD_SSD	SSD_cases_controls	5969
MED24	47	0.000201965	5.27352e-05	0.000437926	152	CADD_SSD	SSD_cases_controls	5969
PCBP4	18	0.000599618	5.27352e-05	0.00209056	152	CADD_SSD	SSD_cases_controls	5969
PIK3C2A	38	0.000320112	7.91028e-05	0.00104984	152	CADD_SSD	SSD_cases_controls	5969
PTRH1	28	0.000409337	6.15256e-05	0.00134019	152	CADD_SSD	SSD_cases_controls	5969
QARS1	42	0.00025405	7.03136e-05	0.000552385	152	CADD_SSD	SSD_cases_controls	5969
SGSM1	36	0.000310063	8.7892e-05	0.000683554	152	CADD_SSD	SSD_cases_controls	5969
SRBD1	38	0.000281255	7.03136e-05	0.000771201	152	CADD_SSD	SSD_cases_controls	5969
TNRC6B	47	0.000221413	7.03136e-05	0.000546317	152	CADD_SSD	SSD_cases_controls	5969
YLPM1	68	0.000160015	6.15244e-05	0.000264578	152	CADD_SSD	SSD_cases_controls	5969
ZNF668	57	0.000186581	5.27352e-05	0.000500856	152	CADD_SSD	SSD_cases_controls	5969
ANXA11	10	0.00229225	0.000518563	0.00342042	152	CADD_SSD	SSD_cases	3116
ASXL3	39	0.000472364	7.03136e-05	0.00153015	152	CADD_SSD	SSD_cases	3116
EXOC7	29	0.000691625	7.03136e-05	0.00182199	152	CADD_SSD	SSD_cases	3116
FMNL3	54	0.000353864	5.27352e-05	0.00126365	152	CADD_SSD	SSD_cases	3116
FYCO1	41	0.000454895	0.000123049	0.00120055	152	CADD_SSD	SSD_cases	3116
GMPPA	26	0.000849861	8.7892e-05	0.00220254	152	CADD_SSD	SSD_cases	3116
HSD17B8	29	0.000755265	0.000175784	0.00189544	152	CADD_SSD	SSD_cases	3116
IFT140	42	0.000502681	8.7892e-05	0.00165284	152	CADD_SSD	SSD_cases	3116
NAT10	34	0.00062817	0.000202152	0.000802555	152	CADD_SSD	SSD_cases	3116
ANXA11	16	0.00145682	5.27358e-05	0.00287478	152	CADD_SSD	SSD_controls	2853
ATP13A1	39	0.000553497	7.03136e-05	0.0016633	152	CADD_SSD	SSD_controls	2853
EPHA8	17	0.00127394	0.000123049	0.00269614	152	CADD_SSD	SSD_controls	2853
IGF2R	53	0.000398333	7.03136e-05	0.000854345	152	CADD_SSD	SSD_controls	2853
MICAL1	49	0.000386367	0.000123049	0.000750747	152	CADD_SSD	SSD_controls	2853
PNKP	33	0.000740425	0.000140627	0.00177995	152	CADD_SSD	SSD_controls	2853
RBM28	14	0.00158582	0.000228519	0.00228888	152	CADD_SSD	SSD_controls	2853
TAP1	33	0.000769188	0.000210941	0.00154418	152	CADD_SSD	SSD_controls	2853
UTP20	54	0.000350917	0.000114259	0.000813502	152	CADD_SSD	SSD_controls	2853
ALDOC	36	0.000281255	7.03136e-05	0.000739524	153	CADD_SSD	SSD_cases_controls	5969
ARID2	47	0.000199347	7.03136e-05	0.000367456	153	CADD_SSD	SSD_cases_controls	5969
CAPN2	36	0.000318366	8.7892e-05	0.000625497	153	CADD_SSD	SSD_cases_controls	5969
CIAO1	26	0.000435409	8.78918e-05	0.00152674	153	CADD_SSD	SSD_cases_controls	5969
DLAT	25	0.00047532	5.27389e-05	0.0018175	153	CADD_SSD	SSD_cases_controls	5969
HEATR5A	46	0.000239983	7.03136e-05	0.000497098	153	CADD_SSD	SSD_cases_controls	5969
INTS3	62	0.000186841	7.03136e-05	0.000268657	153	CADD_SSD	SSD_cases_controls	5969
PCDH10	39	0.00022762	3.51568e-05	0.000889736	153	CADD_SSD	SSD_cases_controls	5969
SETDB1	39	0.000282607	7.03136e-05	0.000592314	153	CADD_SSD	SSD_cases_controls	5969
SF3B2	24	0.000429938	3.51568e-05	0.00155118	153	CADD_SSD	SSD_cases_controls	5969
TLN1	89	0.000108828	3.51568e-05	0.000155019	153	CADD_SSD	SSD_cases_controls	5969
ACIN1	45	0.000421108	8.7892e-05	0.00118656	153	CADD_SSD	SSD_cases	3116
CARMIL3	55	0.000372023	5.27352e-05	0.00124129	153	CADD_SSD	SSD_cases	3116
MED19	16	0.00124477	0.000114259	0.00236105	153	CADD_SSD	SSD_cases	3116
MYO6	31	0.00071391	0.000123049	0.00190923	153	CADD_SSD	SSD_cases	3116
NEBL	26	0.000850524	0.00010547	0.00199432	153	CADD_SSD	SSD_cases	3116
PHLDB2	23	0.000903378	0.00010547	0.00211443	153	CADD_SSD	SSD_cases	3116
SPG7	31	0.000661174	7.03136e-05	0.00158982	153	CADD_SSD	SSD_cases	3116
THSD7B	36	0.000526864	5.27352e-05	0.0018557	153	CADD_SSD	SSD_cases	3116
URB1	51	0.0003657	7.03136e-05	0.00124322	153	CADD_SSD	SSD_cases	3116
VPS18	40	0.00051285	5.27352e-05	0.00176688	153	CADD_SSD	SSD_cases	3116
DIAPH3	29	0.000900742	0.000140627	0.00169619	153	CADD_SSD	SSD_controls	2853
ILK	45	0.000505086	0.000158206	0.000993567	153	CADD_SSD	SSD_controls	2853
MADD	57	0.000418489	8.7892e-05	0.000989358	153	CADD_SSD	SSD_controls	2853
MGA	63	0.000284603	0.00010547	0.000504683	153	CADD_SSD	SSD_controls	2853
SPC25	21	0.00109991	0.00010547	0.00210234	153	CADD_SSD	SSD_controls	2853
TICRR	61	0.000288749	8.78951e-05	0.000505806	153	CADD_SSD	SSD_controls	2853
WHRN	30	0.000871304	0.000140628	0.00188091	153	CADD_SSD	SSD_controls	2853
ACY1	38	0.000322887	6.15244e-05	0.000872745	154	CADD_SSD	SSD_cases_controls	5969
BABAM1	31	0.000383324	7.03136e-05	0.00109451	154	CADD_SSD	SSD_cases_controls	5969
EIF3G	39	0.000250159	5.27352e-05	0.000782602	154	CADD_SSD	SSD_cases_controls	5969
ITPRIP	32	0.000376837	5.27352e-05	0.00140123	154	CADD_SSD	SSD_cases_controls	5969
KANSL1	47	0.000240487	5.27352e-05	0.000510223	154	CADD_SSD	SSD_cases_controls	5969
MRPL24	35	0.000320429	7.03136e-05	0.00079738	154	CADD_SSD	SSD_cases_controls	5969
MVB12A	13	0.00103172	7.03136e-05	0.00269397	154	CADD_SSD	SSD_cases_controls	5969
NUP88	44	0.000293639	5.27352e-05	0.00127207	154	CADD_SSD	SSD_cases_controls	5969
PNKD	46	0.000213998	7.03136e-05	0.000544486	154	CADD_SSD	SSD_cases_controls	5969
PTEN	10	0.00113221	0.00014942	0.00140011	154	CADD_SSD	SSD_cases_controls	5969
RDX	48	0.000250126	7.03136e-05	0.000692881	154	CADD_SSD	SSD_cases_controls	5969
SCN1A	40	0.00028521	5.27352e-05	0.000619556	154	CADD_SSD	SSD_cases_controls	5969
TJP2	60	0.000168167	5.27352e-05	0.000423262	154	CADD_SSD	SSD_cases_controls	5969
TSC22D4	19	0.000606006	7.03136e-05	0.00156144	154	CADD_SSD	SSD_cases_controls	5969
ZNF521	31	0.000344203	8.7892e-05	0.000776683	154	CADD_SSD	SSD_cases_controls	5969
BRAT1	13	0.00169294	0.000193362	0.00259359	154	CADD_SSD	SSD_cases	3116
MAP1A	52	0.000456028	8.7892e-05	0.00122374	154	CADD_SSD	SSD_cases	3116
NAV3	33	0.000566239	8.7892e-05	0.00166063	154	CADD_SSD	SSD_cases	3116
POLR1A	34	0.000640578	9.6681e-05	0.00158701	154	CADD_SSD	SSD_cases	3116
RBM28	10	0.00219906	0.00196878	0.00247073	154	CADD_SSD	SSD_cases	3116
TSR1	31	0.00074453	8.7892e-05	0.0015714	154	CADD_SSD	SSD_cases	3116
GMIP	37	0.000676533	0.000123049	0.00157199	154	CADD_SSD	SSD_controls	2853
ITPK1	14	0.00177543	0.000219733	0.003268	154	CADD_SSD	SSD_controls	2853
PFKP	31	0.000745664	0.00010547	0.00215969	154	CADD_SSD	SSD_controls	2853
TASOR	47	0.000470503	8.7892e-05	0.00143984	154	CADD_SSD	SSD_controls	2853
ACO1	40	0.00029268	7.03136e-05	0.000497663	155	CADD_SSD	SSD_cases_controls	5969
ALS2	43	0.000265311	3.51568e-05	0.00083861	155	CADD_SSD	SSD_cases_controls	5969
CLPB	20	0.000678529	8.7892e-05	0.00213922	155	CADD_SSD	SSD_cases_controls	5969
COL6A1	31	0.000388994	8.7892e-05	0.000905083	155	CADD_SSD	SSD_cases_controls	5969
DNAAF5	18	0.000654309	7.03146e-05	0.00209751	155	CADD_SSD	SSD_cases_controls	5969
FOXRED1	28	0.000434438	6.15244e-05	0.00157251	155	CADD_SSD	SSD_cases_controls	5969
ITIH4	37	0.00030026	5.27371e-05	0.000595706	155	CADD_SSD	SSD_cases_controls	5969
LETMD1	23	0.000529645	7.03136e-05	0.00159351	155	CADD_SSD	SSD_cases_controls	5969
MCM3	31	0.000358939	5.27352e-05	0.00110813	155	CADD_SSD	SSD_cases_controls	5969
NAGA	23	0.000587731	0.00010547	0.00117329	155	CADD_SSD	SSD_cases_controls	5969
PPP1R12B	32	0.000370245	7.03136e-05	0.00146681	155	CADD_SSD	SSD_cases_controls	5969
RANGRF	18	0.000545907	0.000131838	0.0015945	155	CADD_SSD	SSD_cases_controls	5969
RRP12	51	0.000224039	7.03136e-05	0.000651623	155	CADD_SSD	SSD_cases_controls	5969
SEMA4G	57	0.000183803	7.03136e-05	0.000314647	155	CADD_SSD	SSD_cases_controls	5969
SPNS1	28	0.000395514	5.27389e-05	0.00149445	155	CADD_SSD	SSD_cases_controls	5969
TRAF4	29	0.000440673	7.03185e-05	0.00148443	155	CADD_SSD	SSD_cases_controls	5969
WASHC4	39	0.000292523	3.51568e-05	0.000792953	155	CADD_SSD	SSD_cases_controls	5969
EP400	54	0.000506699	7.03334e-05	0.00144935	155	CADD_SSD	SSD_cases	3116
ERCC2	72	0.000261967	7.03136e-05	0.000676655	155	CADD_SSD	SSD_cases	3116
GOLGA4	29	0.000836489	0.000193362	0.00188568	155	CADD_SSD	SSD_cases	3116
MYH4	53	0.000395016	0.000123049	0.000782391	155	CADD_SSD	SSD_cases	3116
MYO19	40	0.000513289	9.6681e-05	0.00147589	155	CADD_SSD	SSD_cases	3116
PCDHAC2	24	0.000934585	0.000123049	0.00175235	155	CADD_SSD	SSD_cases	3116
SPTBN2	80	0.000207865	7.03136e-05	0.000401539	155	CADD_SSD	SSD_cases	3116
CEBPZ	26	0.000892442	8.7892e-05	0.00181433	155	CADD_SSD	SSD_controls	2853
UTRN	60	0.000348346	0.000105472	0.000744266	155	CADD_SSD	SSD_controls	2853
BPNT2	14	0.000812373	5.27352e-05	0.00258704	156	CADD_SSD	SSD_cases_controls	5969
DENND2A	25	0.000423991	0.000123049	0.000974284	156	CADD_SSD	SSD_cases_controls	5969
DHPS	27	0.000429694	5.27352e-05	0.00172888	156	CADD_SSD	SSD_cases_controls	5969
DIS3L	39	0.000300636	7.03136e-05	0.00117997	156	CADD_SSD	SSD_cases_controls	5969
INSR	37	0.000304534	7.03136e-05	0.000782815	156	CADD_SSD	SSD_cases_controls	5969
MTR	38	0.000314561	7.03136e-05	0.000779448	156	CADD_SSD	SSD_cases_controls	5969
MUC16	45	0.000246488	3.51568e-05	0.000961966	156	CADD_SSD	SSD_cases_controls	5969
MYG1	39	0.000283511	7.03136e-05	0.000678072	156	CADD_SSD	SSD_cases_controls	5969
PLCD1	52	0.000213984	0.000114259	0.000365939	156	CADD_SSD	SSD_cases_controls	5969
WDFY3	62	0.000177485	7.03136e-05	0.000365329	156	CADD_SSD	SSD_cases_controls	5969
ALMS1	52	0.000434389	7.03136e-05	0.0013829	156	CADD_SSD	SSD_cases	3116
PRAG1	39	0.000570623	0.000123049	0.00169003	156	CADD_SSD	SSD_cases	3116
TUBB	19	0.00110559	0.000140627	0.00280406	156	CADD_SSD	SSD_cases	3116
ATG2B	36	0.000594737	0.000114259	0.0016752	156	CADD_SSD	SSD_controls	2853
ATG9A	37	0.000646139	8.7892e-05	0.00155065	156	CADD_SSD	SSD_controls	2853
HCN3	40	0.000600742	9.66826e-05	0.00121277	156	CADD_SSD	SSD_controls	2853
MYO9A	60	0.000345123	8.7892e-05	0.000629137	156	CADD_SSD	SSD_controls	2853
SORL1	48	0.00048011	0.000131838	0.000940704	156	CADD_SSD	SSD_controls	2853
AP4B1	43	0.000263267	7.03136e-05	0.000812976	157	CADD_SSD	SSD_cases_controls	5969
GADD45GIP1	17	0.0007993	8.7892e-05	0.00189436	157	CADD_SSD	SSD_cases_controls	5969
HPSE	17	0.000736244	0.000140627	0.002138	157	CADD_SSD	SSD_cases_controls	5969
MED20	10	0.00127268	0.000131838	0.00253574	157	CADD_SSD	SSD_cases_controls	5969
MRC2	51	0.000205771	7.03136e-05	0.000524028	157	CADD_SSD	SSD_cases_controls	5969
OXA1L	39	0.000306946	3.51568e-05	0.000786615	157	CADD_SSD	SSD_cases_controls	5969
PDZD8	29	0.000423094	5.27352e-05	0.00167829	157	CADD_SSD	SSD_cases_controls	5969
SMPD2	35	0.000306869	5.27352e-05	0.000798032	157	CADD_SSD	SSD_cases_controls	5969
ADGRL2	29	0.000759647	0.000123049	0.00177534	157	CADD_SSD	SSD_cases	3116
DHX38	51	0.00042326	7.03136e-05	0.00142476	157	CADD_SSD	SSD_cases	3116
EPHA8	22	0.00104034	0.000149419	0.00239424	157	CADD_SSD	SSD_cases	3116
GAPVD1	34	0.000608523	9.6681e-05	0.00153565	157	CADD_SSD	SSD_cases	3116
GIGYF1	49	0.000403227	3.51593e-05	0.0011015	157	CADD_SSD	SSD_cases	3116
MYH2	41	0.000478904	8.7892e-05	0.00104242	157	CADD_SSD	SSD_cases	3116
RIN2	27	0.000898454	0.000298833	0.00195551	157	CADD_SSD	SSD_cases	3116
SERF2	24	0.000912612	0.000237308	0.00196797	157	CADD_SSD	SSD_cases	3116
SH3RF3	25	0.00100197	0.000123049	0.00192552	157	CADD_SSD	SSD_cases	3116
NID1	40	0.000537899	5.27352e-05	0.0010628	157	CADD_SSD	SSD_controls	2853
RIN2	30	0.000810366	0.000184573	0.0018708	157	CADD_SSD	SSD_controls	2853
TRAP1	41	0.000635395	0.000175784	0.0013822	157	CADD_SSD	SSD_controls	2853
USP20	32	0.000698193	5.27362e-05	0.00165746	157	CADD_SSD	SSD_controls	2853
ADAMTS5	31	0.000399767	5.27352e-05	0.00154094	158	CADD_SSD	SSD_cases_controls	5969
CAPZA1	11	0.00111863	0.000210941	0.00228674	158	CADD_SSD	SSD_cases_controls	5969
DPP9	30	0.000444734	3.51568e-05	0.00132158	158	CADD_SSD	SSD_cases_controls	5969
EPHB2	53	0.00022056	7.03136e-05	0.000745666	158	CADD_SSD	SSD_cases_controls	5969
ESYT2	28	0.000452644	7.03136e-05	0.00138981	158	CADD_SSD	SSD_cases_controls	5969
MTFR1L	33	0.000384062	5.27352e-05	0.00117188	158	CADD_SSD	SSD_cases_controls	5969
NLE1	33	0.000342513	7.03136e-05	0.00069064	158	CADD_SSD	SSD_cases_controls	5969
NUMBL	35	0.000341021	7.03136e-05	0.00104267	158	CADD_SSD	SSD_cases_controls	5969
PDHX	21	0.000548279	7.03136e-05	0.00202034	158	CADD_SSD	SSD_cases_controls	5969
POLR3B	34	0.000331921	5.27352e-05	0.000920372	158	CADD_SSD	SSD_cases_controls	5969
RFX3	8	0.00163699	8.78919e-05	0.00326946	158	CADD_SSD	SSD_cases_controls	5969
TRIO	80	0.000147659	7.03136e-05	0.000272246	158	CADD_SSD	SSD_cases_controls	5969
WDR3	30	0.000383795	5.27352e-05	0.00125969	158	CADD_SSD	SSD_cases_controls	5969
WWC3	26	0.000461771	0.00010547	0.00083096	158	CADD_SSD	SSD_cases_controls	5969
DCC	41	0.000570655	5.27352e-05	0.00158076	158	CADD_SSD	SSD_cases	3116
EPB41L4A	29	0.000814062	0.000281254	0.00156878	158	CADD_SSD	SSD_cases	3116
PCSK5	25	0.000795247	0.00010547	0.00199719	158	CADD_SSD	SSD_cases	3116
PIEZO2	61	0.000309785	7.03136e-05	0.000552862	158	CADD_SSD	SSD_cases	3116
RGS12	26	0.000947881	0.000123049	0.00224547	158	CADD_SSD	SSD_cases	3116
TMF1	23	0.00100579	7.03136e-05	0.00248162	158	CADD_SSD	SSD_cases	3116
CHD7	55	0.000382895	8.7892e-05	0.00100523	158	CADD_SSD	SSD_controls	2853
DAGLB	24	0.000886977	9.66826e-05	0.00206125	158	CADD_SSD	SSD_controls	2853
SRA1	26	0.000978982	8.78918e-05	0.00213673	158	CADD_SSD	SSD_controls	2853
TANC1	48	0.000465461	0.00010547	0.00122439	158	CADD_SSD	SSD_controls	2853
TIMELESS	45	0.000409772	0.000140627	0.00106207	158	CADD_SSD	SSD_controls	2853
TNS1	46	0.000460096	7.03136e-05	0.000889638	158	CADD_SSD	SSD_controls	2853
BAZ2A	61	0.000197397	5.27352e-05	0.000416556	159	CADD_SSD	SSD_cases_controls	5969
BCHE	29	0.000397636	8.7892e-05	0.00100139	159	CADD_SSD	SSD_cases_controls	5969
CACHD1	43	0.000212985	5.27352e-05	0.00046017	159	CADD_SSD	SSD_cases_controls	5969
EPB41L3	41	0.000302263	7.03136e-05	0.000552256	159	CADD_SSD	SSD_cases_controls	5969
GPN1	16	0.000711934	7.03136e-05	0.00136816	159	CADD_SSD	SSD_cases_controls	5969
GRB7	39	0.000338956	5.27352e-05	0.000872459	159	CADD_SSD	SSD_cases_controls	5969
HSD17B4	33	0.000352101	0.00010547	0.000745328	159	CADD_SSD	SSD_cases_controls	5969
LCOR	32	0.000385626	5.27352e-05	0.000992909	159	CADD_SSD	SSD_cases_controls	5969
MRPL43	60	0.000179886	7.03136e-05	0.000307861	159	CADD_SSD	SSD_cases_controls	5969
PC	68	0.000153811	4.39466e-05	0.000294948	159	CADD_SSD	SSD_cases_controls	5969
PI4KA	58	0.000228823	7.03136e-05	0.000482152	159	CADD_SSD	SSD_cases_controls	5969
PRUNE1	18	0.0006963	8.7892e-05	0.0020682	159	CADD_SSD	SSD_cases_controls	5969
PUM3	57	0.000185344	8.7892e-05	0.000324777	159	CADD_SSD	SSD_cases_controls	5969
SLC35B2	51	0.000213354	5.27352e-05	0.000598297	159	CADD_SSD	SSD_cases_controls	5969
SRPRA	28	0.000443227	7.91028e-05	0.0015716	159	CADD_SSD	SSD_cases_controls	5969
TAF15	42	0.000246935	6.15244e-05	0.000512155	159	CADD_SSD	SSD_cases_controls	5969
TTC3	41	0.00027611	7.03136e-05	0.000994184	159	CADD_SSD	SSD_cases_controls	5969
ZNF189	24	0.000487801	3.51568e-05	0.0015556	159	CADD_SSD	SSD_cases_controls	5969
MACROD1	47	0.000409913	8.7892e-05	0.000899991	159	CADD_SSD	SSD_cases	3116
NID1	39	0.000564762	8.7892e-05	0.00106682	159	CADD_SSD	SSD_cases	3116
PLEKHA6	46	0.00045551	9.6681e-05	0.00126851	159	CADD_SSD	SSD_cases	3116
SETD1B	47	0.000443578	0.00010547	0.00099026	159	CADD_SSD	SSD_cases	3116
DOCK8	58	0.000373996	9.6681e-05	0.000672329	159	CADD_SSD	SSD_controls	2853
EPB41L4A	29	0.000840127	0.000281254	0.00155579	159	CADD_SSD	SSD_controls	2853
HKDC1	30	0.000926968	7.91028e-05	0.00192687	159	CADD_SSD	SSD_controls	2853
KIF26B	46	0.000428835	9.67289e-05	0.00105281	159	CADD_SSD	SSD_controls	2853
PLXNB1	54	0.000404304	7.03136e-05	0.00140027	159	CADD_SSD	SSD_controls	2853
WWC2	25	0.000824779	0.000123049	0.00193558	159	CADD_SSD	SSD_controls	2853
GRIN2A	36	0.000337896	5.27352e-05	0.000892388	160	CADD_SSD	SSD_cases_controls	5969
GTPBP4	33	0.000387258	0.000123049	0.000832223	160	CADD_SSD	SSD_cases_controls	5969
IDH2	15	0.000735949	8.7892e-05	0.00176715	160	CADD_SSD	SSD_cases_controls	5969
MTSS2	30	0.000384382	6.15244e-05	0.00104999	160	CADD_SSD	SSD_cases_controls	5969
NDOR1	27	0.000457694	7.03136e-05	0.00100966	160	CADD_SSD	SSD_cases_controls	5969
NSD3	26	0.000452306	3.51568e-05	0.00194309	160	CADD_SSD	SSD_cases_controls	5969
PDK2	19	0.000646701	3.51593e-05	0.00217731	160	CADD_SSD	SSD_cases_controls	5969
PPM1G	48	0.000220463	7.91028e-05	0.000623973	160	CADD_SSD	SSD_cases_controls	5969
RAD23A	19	0.000724415	8.7892e-05	0.00180021	160	CADD_SSD	SSD_cases_controls	5969
RNF17	31	0.000353836	8.7892e-05	0.000822695	160	CADD_SSD	SSD_cases_controls	5969
TAF7	20	0.000635459	5.27352e-05	0.00203157	160	CADD_SSD	SSD_cases_controls	5969
TAGLN	14	0.000912861	9.66811e-05	0.00153645	160	CADD_SSD	SSD_cases_controls	5969
TSPAN31	31	0.000464977	0.000105485	0.00090269	160	CADD_SSD	SSD_cases_controls	5969
USP35	30	0.000406061	7.91028e-05	0.000765213	160	CADD_SSD	SSD_cases_controls	5969
ARHGEF17	48	0.000413825	8.7892e-05	0.000818465	160	CADD_SSD	SSD_cases	3116
GSN	30	0.000819153	0.000131838	0.00172207	160	CADD_SSD	SSD_cases	3116
PFKP	31	0.000740561	0.00010547	0.00216097	160	CADD_SSD	SSD_cases	3116
TMEM131L	27	0.000863295	0.000228519	0.00162943	160	CADD_SSD	SSD_cases	3116
BCLAF1	29	0.00103106	0.000140627	0.00183309	160	CADD_SSD	SSD_controls	2853
NEURL2	28	0.000985019	9.66841e-05	0.00223421	160	CADD_SSD	SSD_controls	2853
TENM3	53	0.000468316	0.000140627	0.00130676	160	CADD_SSD	SSD_controls	2853
VWA8	40	0.000598105	8.78918e-05	0.0015363	160	CADD_SSD	SSD_controls	2853
ADCY9	42	0.000310552	5.27352e-05	0.0012504	161	CADD_SSD	SSD_cases_controls	5969
ATG13	48	0.000211307	7.91028e-05	0.000324079	161	CADD_SSD	SSD_cases_controls	5969
ATP9B	43	0.000245284	5.27352e-05	0.000585747	161	CADD_SSD	SSD_cases_controls	5969
CHDH	35	0.000386224	7.03136e-05	0.00152939	161	CADD_SSD	SSD_cases_controls	5969
FBXO44	15	0.000856655	8.78951e-05	0.00183007	161	CADD_SSD	SSD_cases_controls	5969
GAN	22	0.000526553	3.51568e-05	0.00172932	161	CADD_SSD	SSD_cases_controls	5969
IMPDH1	26	0.000461095	0.00010547	0.000944316	161	CADD_SSD	SSD_cases_controls	5969
ITGB2	44	0.000273271	7.91028e-05	0.00117726	161	CADD_SSD	SSD_cases_controls	5969
PCDH7	33	0.000381931	5.27352e-05	0.00125481	161	CADD_SSD	SSD_cases_controls	5969
PRKD2	21	0.000553301	5.27352e-05	0.00186961	161	CADD_SSD	SSD_cases_controls	5969
SRRT	57	0.000194905	7.03136e-05	0.000451515	161	CADD_SSD	SSD_cases_controls	5969
TPX2	23	0.000493724	7.03136e-05	0.00148204	161	CADD_SSD	SSD_cases_controls	5969
ZFP64	32	0.000380133	8.7892e-05	0.00125546	161	CADD_SSD	SSD_cases_controls	5969
ANK1	64	0.000301854	6.15262e-05	0.000713052	161	CADD_SSD	SSD_cases	3116
CAND2	37	0.000571062	8.78951e-05	0.00140793	161	CADD_SSD	SSD_cases	3116
GOLGB1	46	0.000467359	0.000114259	0.00126206	161	CADD_SSD	SSD_cases	3116
IGF2R	50	0.000424694	0.00010547	0.000873748	161	CADD_SSD	SSD_cases	3116
NFASC	33	0.000602993	5.27352e-05	0.00163744	161	CADD_SSD	SSD_cases	3116
SPECC1L	22	0.00118494	0.000175784	0.00235788	161	CADD_SSD	SSD_cases	3116
VPS51	55	0.00040782	0.000123049	0.000843334	161	CADD_SSD	SSD_cases	3116
ABCA1	46	0.000473088	0.000158206	0.000891362	161	CADD_SSD	SSD_controls	2853
ANK1	58	0.000335202	7.03136e-05	0.000743297	161	CADD_SSD	SSD_controls	2853
BAG6	36	0.00079347	5.27352e-05	0.00212819	161	CADD_SSD	SSD_controls	2853
UBR4	86	0.000208284	5.27352e-05	0.000398534	161	CADD_SSD	SSD_controls	2853
WRN	34	0.000694865	0.00015821	0.00149152	161	CADD_SSD	SSD_controls	2853
APBA2	32	0.000441109	7.03161e-05	0.00106864	162	CADD_SSD	SSD_cases_controls	5969
ARHGEF10	71	0.000151026	5.27352e-05	0.000310646	162	CADD_SSD	SSD_cases_controls	5969
BUD13	20	0.000597667	0.000158206	0.00137404	162	CADD_SSD	SSD_cases_controls	5969
CRIM1	30	0.000432429	5.27352e-05	0.00107641	162	CADD_SSD	SSD_cases_controls	5969
ECEL1	39	0.000345711	7.03136e-05	0.000668019	162	CADD_SSD	SSD_cases_controls	5969
GIT1	41	0.000289836	5.27352e-05	0.00113037	162	CADD_SSD	SSD_cases_controls	5969
KCTD16	20	0.000679405	7.03136e-05	0.00170785	162	CADD_SSD	SSD_cases_controls	5969
LIMD1	25	0.000548459	7.03136e-05	0.00192723	162	CADD_SSD	SSD_cases_controls	5969
LZTR1	78	0.000128007	5.2738e-05	0.00037286	162	CADD_SSD	SSD_cases_controls	5969
MCEE	15	0.000919936	0.000123049	0.00199109	162	CADD_SSD	SSD_cases_controls	5969
MRPL19	14	0.000850041	0.000114259	0.00182311	162	CADD_SSD	SSD_cases_controls	5969
NSMAF	29	0.00039218	5.27352e-05	0.0010118	162	CADD_SSD	SSD_cases_controls	5969
PLEKHA5	14	0.000985646	8.7892e-05	0.00224373	162	CADD_SSD	SSD_cases_controls	5969
PTGS1	30	0.000429499	7.91028e-05	0.00153255	162	CADD_SSD	SSD_cases_controls	5969
SRR	41	0.000306121	0.00010547	0.000540688	162	CADD_SSD	SSD_cases_controls	5969
SUCLG2	15	0.000876576	0.000123049	0.00247008	162	CADD_SSD	SSD_cases_controls	5969
THRAP3	38	0.000284492	7.03136e-05	0.000865282	162	CADD_SSD	SSD_cases_controls	5969
CDAN1	39	0.000622456	0.00010547	0.00112499	162	CADD_SSD	SSD_cases	3116
CHD7	60	0.000360655	8.7892e-05	0.000965911	162	CADD_SSD	SSD_cases	3116
KIF15	31	0.000750206	8.7892e-05	0.00135255	162	CADD_SSD	SSD_cases	3116
NPR2	36	0.000667979	0.000131838	0.00182962	162	CADD_SSD	SSD_cases	3116
TIAM1	44	0.000506577	7.91028e-05	0.00151108	162	CADD_SSD	SSD_cases	3116
TNS3	38	0.000650401	7.03136e-05	0.00175453	162	CADD_SSD	SSD_cases	3116
ADAM23	17	0.000777586	0.000175784	0.0018101	163	CADD_SSD	SSD_cases_controls	5969
CHD2	37	0.000348725	7.03136e-05	0.00135399	163	CADD_SSD	SSD_cases_controls	5969
CHD8	62	0.000186558	7.03136e-05	0.000362246	163	CADD_SSD	SSD_cases_controls	5969
CORO1A	13	0.00105336	5.27371e-05	0.00227424	163	CADD_SSD	SSD_cases_controls	5969
DOCK10	62	0.000165577	6.15244e-05	0.00027973	163	CADD_SSD	SSD_cases_controls	5969
DVL2	65	0.000185252	5.27352e-05	0.000392584	163	CADD_SSD	SSD_cases_controls	5969
ELAPOR2	24	0.000512704	7.03136e-05	0.000839689	163	CADD_SSD	SSD_cases_controls	5969
MAN2B2	24	0.000509042	7.03136e-05	0.00116341	163	CADD_SSD	SSD_cases_controls	5969
NRXN1	37	0.000332091	8.7892e-05	0.000844941	163	CADD_SSD	SSD_cases_controls	5969
NUP133	21	0.000719052	0.000140627	0.00132736	163	CADD_SSD	SSD_cases_controls	5969
TRAPPC8	31	0.000369717	5.27352e-05	0.00114525	163	CADD_SSD	SSD_cases_controls	5969
TTI1	32	0.00034168	7.03136e-05	0.00102328	163	CADD_SSD	SSD_cases_controls	5969
WDR12	21	0.000647053	5.27352e-05	0.00143522	163	CADD_SSD	SSD_cases_controls	5969
ZNF462	57	0.000195213	7.03136e-05	0.000359556	163	CADD_SSD	SSD_cases_controls	5969
ATP1A4	36	0.00062794	0.000123049	0.00105349	163	CADD_SSD	SSD_cases	3116
CHRNB4	14	0.00173024	0.00013184	0.00325193	163	CADD_SSD	SSD_cases	3116
DLG5	42	0.000514378	8.7892e-05	0.00122671	163	CADD_SSD	SSD_cases	3116
MAST4	35	0.000504752	0.000123049	0.00160208	163	CADD_SSD	SSD_cases	3116
SETD1A	66	0.000351689	8.7892e-05	0.000897362	163	CADD_SSD	SSD_cases	3116
TAP1	25	0.000968921	0.000457038	0.0017334	163	CADD_SSD	SSD_cases	3116
TJP1	40	0.000518124	0.000140627	0.00133206	163	CADD_SSD	SSD_cases	3116
CABIN1	52	0.00040667	7.03136e-05	0.00123899	163	CADD_SSD	SSD_controls	2853
ANKRD17	47	0.000259193	5.27352e-05	0.000907346	164	CADD_SSD	SSD_cases_controls	5969
C15orf39	33	0.00040537	7.03136e-05	0.000988404	164	CADD_SSD	SSD_cases_controls	5969
CPD	31	0.000419613	7.03136e-05	0.00147711	164	CADD_SSD	SSD_cases_controls	5969
CPSF4	13	0.00104253	7.03136e-05	0.00249176	164	CADD_SSD	SSD_cases_controls	5969
CYFIP1	48	0.000277959	3.51568e-05	0.00142491	164	CADD_SSD	SSD_cases_controls	5969
FBXO2	16	0.000826185	9.66826e-05	0.00177221	164	CADD_SSD	SSD_cases_controls	5969
GNAT3	13	0.000980334	0.000123049	0.00244636	164	CADD_SSD	SSD_cases_controls	5969
ITPRID2	32	0.000392767	0.000149416	0.00115148	164	CADD_SSD	SSD_cases_controls	5969
JARID2	55	0.000201353	7.03136e-05	0.000381868	164	CADD_SSD	SSD_cases_controls	5969
KIAA2013	12	0.00113234	0.00010547	0.00285322	164	CADD_SSD	SSD_cases_controls	5969
LYSMD1	39	0.00031551	8.7892e-05	0.00113349	164	CADD_SSD	SSD_cases_controls	5969
MAP2K7	47	0.000222161	5.27352e-05	0.000530507	164	CADD_SSD	SSD_cases_controls	5969
MRE11	50	0.000215863	5.27352e-05	0.000694654	164	CADD_SSD	SSD_cases_controls	5969
OGDHL	43	0.000253456	5.27352e-05	0.000696473	164	CADD_SSD	SSD_cases_controls	5969
PHF12	49	0.000234977	3.51568e-05	0.00101431	164	CADD_SSD	SSD_cases_controls	5969
PTPRG	62	0.000191945	7.91028e-05	0.000302804	164	CADD_SSD	SSD_cases_controls	5969
SDSL	17	0.00073002	3.51568e-05	0.00151906	164	CADD_SSD	SSD_cases_controls	5969
SIPA1	50	0.00023309	3.51568e-05	0.000610048	164	CADD_SSD	SSD_cases_controls	5969
SRGAP3	55	0.00020359	5.27352e-05	0.000708944	164	CADD_SSD	SSD_cases_controls	5969
TXNRD1	31	0.000354971	7.03136e-05	0.00087261	164	CADD_SSD	SSD_cases_controls	5969
UBAP2	41	0.000288115	8.7892e-05	0.000489692	164	CADD_SSD	SSD_cases_controls	5969
APBB3	30	0.000803919	0.000149416	0.00191359	164	CADD_SSD	SSD_cases	3116
CRYBG3	26	0.000900555	9.6681e-05	0.00193854	164	CADD_SSD	SSD_cases	3116
GCAT	20	0.00108722	0.000149416	0.00218671	164	CADD_SSD	SSD_cases	3116
MYH14	60	0.000340728	6.15244e-05	0.00100767	164	CADD_SSD	SSD_cases	3116
PRKCSH	23	0.0011105	8.78982e-05	0.0022074	164	CADD_SSD	SSD_cases	3116
ALG1	39	0.00067474	0.000175784	0.00174734	164	CADD_SSD	SSD_controls	2853
CPS1	27	0.000983088	0.000123049	0.00214539	164	CADD_SSD	SSD_controls	2853
DCC	40	0.000584921	5.27352e-05	0.00159837	164	CADD_SSD	SSD_controls	2853
GCN1	74	0.000279354	6.15254e-05	0.000782776	164	CADD_SSD	SSD_controls	2853
MFSD4B	53	0.000456375	8.7892e-05	0.00127767	164	CADD_SSD	SSD_controls	2853
CBX8	21	0.000617772	7.0321e-05	0.00153944	165	CADD_SSD	SSD_cases_controls	5969
DENND4B	82	0.000117262	5.27352e-05	0.000290005	165	CADD_SSD	SSD_cases_controls	5969
IQGAP1	46	0.000240748	7.91028e-05	0.000650637	165	CADD_SSD	SSD_cases_controls	5969
MIS18BP1	19	0.000712388	0.000158206	0.00206388	165	CADD_SSD	SSD_cases_controls	5969
MTMR14	31	0.000409407	8.7892e-05	0.00103121	165	CADD_SSD	SSD_cases_controls	5969
NEK1	25	0.000494305	5.27352e-05	0.00141655	165	CADD_SSD	SSD_cases_controls	5969
NFKB2	37	0.000352518	5.27352e-05	0.00109388	165	CADD_SSD	SSD_cases_controls	5969
PLD3	50	0.00023204	5.27362e-05	0.000637049	165	CADD_SSD	SSD_cases_controls	5969
PRAF2	27	0.000435555	7.03136e-05	0.00110123	165	CADD_SSD	SSD_cases_controls	5969
SIRT2	27	0.00043295	7.03136e-05	0.00169877	165	CADD_SSD	SSD_cases_controls	5969
SSH3	45	0.000243755	7.03136e-05	0.000579259	165	CADD_SSD	SSD_cases_controls	5969
TAF1C	46	0.000282401	7.03136e-05	0.000680701	165	CADD_SSD	SSD_cases_controls	5969
WDR11	45	0.000249613	7.03136e-05	0.000687793	165	CADD_SSD	SSD_cases_controls	5969
XRN2	22	0.000579288	6.15244e-05	0.00140608	165	CADD_SSD	SSD_cases_controls	5969
DMXL1	46	0.000486846	7.03148e-05	0.000959279	165	CADD_SSD	SSD_cases	3116
WDR36	26	0.000872159	0.000166995	0.00165499	165	CADD_SSD	SSD_cases	3116
XIRP1	48	0.000448617	0.00010547	0.000925755	165	CADD_SSD	SSD_cases	3116
ALMS1	42	0.000531537	0.000140627	0.00152589	165	CADD_SSD	SSD_controls	2853
GOLGA4	39	0.000628315	8.7892e-05	0.00165756	165	CADD_SSD	SSD_controls	2853
TPR	30	0.000797474	0.000184573	0.00136696	165	CADD_SSD	SSD_controls	2853
DAP3	22	0.000572896	7.91028e-05	0.00141057	166	CADD_SSD	SSD_cases_controls	5969
DENND4A	46	0.000268645	3.51568e-05	0.00103399	166	CADD_SSD	SSD_cases_controls	5969
DHX8	49	0.000239641	3.51568e-05	0.00060673	166	CADD_SSD	SSD_cases_controls	5969
FAM162A	22	0.000521759	7.03136e-05	0.00159186	166	CADD_SSD	SSD_cases_controls	5969
GTF2E2	10	0.00124455	6.15244e-05	0.00240787	166	CADD_SSD	SSD_cases_controls	5969
HTRA2	51	0.000246098	7.03136e-05	0.00055491	166	CADD_SSD	SSD_cases_controls	5969
MRPS16	10	0.00130959	6.15244e-05	0.00263649	166	CADD_SSD	SSD_cases_controls	5969
NUDC	41	0.000304408	5.27371e-05	0.00126175	166	CADD_SSD	SSD_cases_controls	5969
TMEM198	58	0.000204274	7.03136e-05	0.00032024	166	CADD_SSD	SSD_cases_controls	5969
ADGRL3	25	0.000888764	7.03136e-05	0.00208244	166	CADD_SSD	SSD_cases	3116
ATG2A	60	0.000326079	7.03136e-05	0.00106504	166	CADD_SSD	SSD_cases	3116
ATP13A1	38	0.000576389	0.000105478	0.00168062	166	CADD_SSD	SSD_cases	3116
CABIN1	48	0.000441658	6.15244e-05	0.00128637	166	CADD_SSD	SSD_cases	3116
LPCAT4	22	0.00112821	0.000237308	0.00228535	166	CADD_SSD	SSD_cases	3116
MYO10	50	0.000441218	7.91028e-05	0.00141827	166	CADD_SSD	SSD_cases	3116
REV3L	43	0.000525308	8.7892e-05	0.00140589	166	CADD_SSD	SSD_cases	3116
SPTAN1	51	0.000435669	5.27352e-05	0.00120936	166	CADD_SSD	SSD_cases	3116
TRAP1	48	0.000534311	0.00010547	0.00129713	166	CADD_SSD	SSD_cases	3116
ARHGEF40	60	0.000423352	8.7892e-05	0.00112073	166	CADD_SSD	SSD_controls	2853
ATP12A	34	0.000781722	0.00010547	0.00186417	166	CADD_SSD	SSD_controls	2853
ATR	43	0.000690872	0.000123049	0.00131553	166	CADD_SSD	SSD_controls	2853
CEMIP	34	0.000758973	8.7892e-05	0.00156601	166	CADD_SSD	SSD_controls	2853
KDM6B	38	0.000662892	0.000105472	0.00143611	166	CADD_SSD	SSD_controls	2853
OARD1	37	0.000651356	0.000123049	0.00117589	166	CADD_SSD	SSD_controls	2853
TBC1D9B	19	0.00149325	0.000210941	0.00279867	166	CADD_SSD	SSD_controls	2853
TJAP1	17	0.00175785	0.000123049	0.0028476	166	CADD_SSD	SSD_controls	2853
TMEM131L	30	0.000804505	0.000210941	0.00155297	166	CADD_SSD	SSD_controls	2853
ZNF513	40	0.000588878	0.000105472	0.00165214	166	CADD_SSD	SSD_controls	2853
ARHGEF11	48	0.000224125	4.39466e-05	0.000701727	167	CADD_SSD	SSD_cases_controls	5969
BBS9	29	0.000397029	5.27352e-05	0.00138336	167	CADD_SSD	SSD_cases_controls	5969
BMPER	25	0.00047532	7.03136e-05	0.00125085	167	CADD_SSD	SSD_cases_controls	5969
CALR	27	0.000514982	8.7892e-05	0.00138923	167	CADD_SSD	SSD_cases_controls	5969
DNMBP	53	0.000233494	8.7892e-05	0.00043716	167	CADD_SSD	SSD_cases_controls	5969
INPPL1	58	0.000176695	5.27352e-05	0.000402966	167	CADD_SSD	SSD_cases_controls	5969
LMO7	43	0.000271852	7.03136e-05	0.000645727	167	CADD_SSD	SSD_cases_controls	5969
MAPT	34	0.000396031	5.27352e-05	0.000806	167	CADD_SSD	SSD_cases_controls	5969
MINK1	57	0.00019398	5.27352e-05	0.00039536	167	CADD_SSD	SSD_cases_controls	5969
P3H4	18	0.000670037	2.63679e-05	0.00204127	167	CADD_SSD	SSD_cases_controls	5969
PREX1	41	0.000278682	7.03136e-05	0.000755877	167	CADD_SSD	SSD_cases_controls	5969
SLC5A6	32	0.000376837	6.15272e-05	0.0010105	167	CADD_SSD	SSD_cases_controls	5969
SYMPK	40	0.000306744	3.51568e-05	0.0015113	167	CADD_SSD	SSD_cases_controls	5969
UNC45A	49	0.000229237	8.7892e-05	0.000467317	167	CADD_SSD	SSD_cases_controls	5969
ADCY7	31	0.000696334	0.00010547	0.00218582	167	CADD_SSD	SSD_cases	3116
KIF7	73	0.000292573	0.00010547	0.000502624	167	CADD_SSD	SSD_cases	3116
MYO1C	45	0.000570322	0.000123053	0.00104992	167	CADD_SSD	SSD_cases	3116
NPC1	37	0.000571535	0.00010547	0.0012893	167	CADD_SSD	SSD_cases	3116
RANBP2	53	0.000438801	0.000123049	0.000950915	167	CADD_SSD	SSD_cases	3116
SAC3D1	22	0.00108746	9.6681e-05	0.00213909	167	CADD_SSD	SSD_cases	3116
TASOR	49	0.00044807	8.7892e-05	0.00141324	167	CADD_SSD	SSD_cases	3116
ADCY7	30	0.000742983	0.000114262	0.00221602	167	CADD_SSD	SSD_controls	2853
DLG5	41	0.000518349	0.00010547	0.00124156	167	CADD_SSD	SSD_controls	2853
EP400	45	0.000600616	0.00010547	0.00157385	167	CADD_SSD	SSD_controls	2853
SETD1A	62	0.000364455	8.7892e-05	0.000924553	167	CADD_SSD	SSD_controls	2853
ABCC1	56	0.000230089	7.03136e-05	0.000553521	168	CADD_SSD	SSD_cases_controls	5969
ABCD4	28	0.000490943	0.000123049	0.00120949	168	CADD_SSD	SSD_cases_controls	5969
AK2	17	0.000801368	0.00010547	0.00205538	168	CADD_SSD	SSD_cases_controls	5969
ASH1L	86	0.000136744	7.03136e-05	0.000259506	168	CADD_SSD	SSD_cases_controls	5969
HEXA	19	0.000699435	0.000193362	0.00198589	168	CADD_SSD	SSD_cases_controls	5969
ODF2	32	0.00043122	8.7892e-05	0.00173128	168	CADD_SSD	SSD_cases_controls	5969
OTUD4	23	0.000570151	8.7892e-05	0.00136146	168	CADD_SSD	SSD_cases_controls	5969
PIKFYVE	54	0.000228519	3.51568e-05	0.000650781	168	CADD_SSD	SSD_cases_controls	5969
SIDT2	36	0.000375503	7.03136e-05	0.000793959	168	CADD_SSD	SSD_cases_controls	5969
XRCC1	27	0.000552092	8.7892e-05	0.00170353	168	CADD_SSD	SSD_cases_controls	5969
KMT2A	52	0.000443855	7.03136e-05	0.00117455	168	CADD_SSD	SSD_cases	3116
SPC25	23	0.001044	0.000193362	0.00201239	168	CADD_SSD	SSD_cases	3116
TUBB3	31	0.000793865	0.000105474	0.0017756	168	CADD_SSD	SSD_cases	3116
ANKZF1	31	0.000848316	7.03136e-05	0.00207945	168	CADD_SSD	SSD_controls	2853
CENPT	35	0.000739299	0.000210941	0.00121297	168	CADD_SSD	SSD_controls	2853
DMD	56	0.000304499	0.000167001	0.000376726	168	CADD_SSD	SSD_controls	2853
MED13L	40	0.000598984	9.6681e-05	0.00128137	168	CADD_SSD	SSD_controls	2853
ABCC4	38	0.000345554	5.27352e-05	0.00139782	169	CADD_SSD	SSD_cases_controls	5969
ALDH4A1	38	0.000298373	7.03136e-05	0.000668296	169	CADD_SSD	SSD_cases_controls	5969
ALKBH4	35	0.000358098	8.7892e-05	0.00106198	169	CADD_SSD	SSD_cases_controls	5969
ARHGEF12	42	0.000278743	6.15244e-05	0.000715888	169	CADD_SSD	SSD_cases_controls	5969
ERN1	26	0.000448925	3.51568e-05	0.00188756	169	CADD_SSD	SSD_cases_controls	5969
EXT2	29	0.000472798	5.27352e-05	0.00133875	169	CADD_SSD	SSD_cases_controls	5969
HPS6	17	0.000833435	3.51568e-05	0.00197621	169	CADD_SSD	SSD_cases_controls	5969
IREB2	21	0.000687232	8.7892e-05	0.00185132	169	CADD_SSD	SSD_cases_controls	5969
MAGI1	65	0.000153608	7.03136e-05	0.000218126	169	CADD_SSD	SSD_cases_controls	5969
RMC1	25	0.000504148	7.03136e-05	0.00130972	169	CADD_SSD	SSD_cases_controls	5969
HECW1	25	0.00101113	0.000140627	0.00180382	169	CADD_SSD	SSD_cases	3116
PNKP	38	0.000665668	0.000123049	0.00166781	169	CADD_SSD	SSD_cases	3116
SEMA6A	30	0.000787512	8.7892e-05	0.00179577	169	CADD_SSD	SSD_cases	3116
ZSWIM8	55	0.000327922	0.00010547	0.000576956	169	CADD_SSD	SSD_cases	3116
DYNC2H1	59	0.000437082	0.000140627	0.00114379	169	CADD_SSD	SSD_controls	2853
KIAA1217	44	0.00061884	0.000131838	0.00159207	169	CADD_SSD	SSD_controls	2853
KIF7	67	0.000300146	0.00010547	0.000523463	169	CADD_SSD	SSD_controls	2853
LAMB2	67	0.000348945	7.03136e-05	0.000986387	169	CADD_SSD	SSD_controls	2853
NUFIP2	13	0.00203639	0.000175784	0.00349596	169	CADD_SSD	SSD_controls	2853
AOX1	37	0.000313086	3.51568e-05	0.000904959	170	CADD_SSD	SSD_cases_controls	5969
B4GALT7	34	0.00040482	7.03136e-05	0.00113899	170	CADD_SSD	SSD_cases_controls	5969
COL1A1	60	0.000212406	5.27352e-05	0.000798113	170	CADD_SSD	SSD_cases_controls	5969
FBXO41	55	0.000203271	8.7892e-05	0.00034877	170	CADD_SSD	SSD_cases_controls	5969
PITPNM2	54	0.000231774	5.27352e-05	0.000676746	170	CADD_SSD	SSD_cases_controls	5969
PPP6R1	31	0.000455939	7.03136e-05	0.00171806	170	CADD_SSD	SSD_cases_controls	5969
RELL1	20	0.000659202	8.78936e-05	0.00121775	170	CADD_SSD	SSD_cases_controls	5969
SUSD2	51	0.000225762	5.27371e-05	0.000739826	170	CADD_SSD	SSD_cases_controls	5969
TXNDC12	22	0.000516968	6.15272e-05	0.00185569	170	CADD_SSD	SSD_cases_controls	5969
USP28	27	0.000491544	0.00010547	0.00121311	170	CADD_SSD	SSD_cases_controls	5969
ZNF423	60	0.000192191	6.15244e-05	0.000374713	170	CADD_SSD	SSD_cases_controls	5969
ZNF512	26	0.000475975	5.27352e-05	0.00114413	170	CADD_SSD	SSD_cases_controls	5969
ATG2B	42	0.000532794	0.000123049	0.00155523	170	CADD_SSD	SSD_cases	3116
BCS1L	33	0.000710068	8.7892e-05	0.00196969	170	CADD_SSD	SSD_cases	3116
GMIP	51	0.000511843	8.7892e-05	0.001362	170	CADD_SSD	SSD_cases	3116
HCN3	42	0.000565439	6.15254e-05	0.00119282	170	CADD_SSD	SSD_cases	3116
IFT122	39	0.000614793	8.7892e-05	0.00130664	170	CADD_SSD	SSD_cases	3116
NLRP2	18	0.00133303	0.000307622	0.00250711	170	CADD_SSD	SSD_cases	3116
RIPOR2	20	0.00124546	0.000131838	0.00225879	170	CADD_SSD	SSD_cases	3116
RXRB	35	0.000685558	0.000123049	0.00175484	170	CADD_SSD	SSD_cases	3116
SELENOI	29	0.000832858	0.000105485	0.00187039	170	CADD_SSD	SSD_cases	3116
TNS1	60	0.000372662	7.03136e-05	0.000794168	170	CADD_SSD	SSD_cases	3116
UBR4	95	0.000197248	7.03136e-05	0.000382375	170	CADD_SSD	SSD_cases	3116
VWA8	41	0.000579659	7.03136e-05	0.00152031	170	CADD_SSD	SSD_cases	3116
SMG7	31	0.000985525	0.000158206	0.00206425	170	CADD_SSD	SSD_controls	2853
SON	44	0.000531348	8.7892e-05	0.00105264	170	CADD_SSD	SSD_controls	2853
AAMP	36	0.000314946	6.15244e-05	0.00111798	171	CADD_SSD	SSD_cases_controls	5969
CC2D1A	44	0.000292841	7.03136e-05	0.00094708	171	CADD_SSD	SSD_cases_controls	5969
CLSTN2	38	0.000334452	7.03136e-05	0.00114166	171	CADD_SSD	SSD_cases_controls	5969
EEF2K	53	0.000238801	8.7892e-05	0.000648639	171	CADD_SSD	SSD_cases_controls	5969
ITPKC	33	0.000391002	5.27371e-05	0.00103331	171	CADD_SSD	SSD_cases_controls	5969
KIAA0319L	55	0.000213498	5.27352e-05	0.000632428	171	CADD_SSD	SSD_cases_controls	5969
NFAT5	25	0.000554071	0.000123049	0.00154124	171	CADD_SSD	SSD_cases_controls	5969
PLTP	36	0.000353033	7.03136e-05	0.000737591	171	CADD_SSD	SSD_cases_controls	5969
TBC1D2	41	0.000285114	5.27352e-05	0.000671459	171	CADD_SSD	SSD_cases_controls	5969
LAMB2	57	0.000406771	0.00010547	0.00105998	171	CADD_SSD	SSD_cases	3116
MARF1	35	0.000773449	8.7892e-05	0.00192397	171	CADD_SSD	SSD_cases	3116
SRA1	31	0.000858506	0.000140627	0.0019705	171	CADD_SSD	SSD_cases	3116
TANC1	50	0.000480945	0.000140627	0.00119364	171	CADD_SSD	SSD_cases	3116
ZNF638	45	0.000515633	0.00010547	0.00148785	171	CADD_SSD	SSD_cases	3116
CDAN1	46	0.000541109	0.00010547	0.00105313	171	CADD_SSD	SSD_controls	2853
IFT122	43	0.000551063	7.03136e-05	0.00125732	171	CADD_SSD	SSD_controls	2853
P3H3	42	0.000649984	0.00010547	0.00163393	171	CADD_SSD	SSD_controls	2853
PHF3	37	0.000615244	8.7892e-05	0.00164654	171	CADD_SSD	SSD_controls	2853
RNF123	72	0.000294682	9.6681e-05	0.000662013	171	CADD_SSD	SSD_controls	2853
AGT	29	0.000478277	0.000123049	0.00115899	172	CADD_SSD	SSD_cases_controls	5969
EMC7	15	0.000970328	5.27352e-05	0.00234748	172	CADD_SSD	SSD_cases_controls	5969
NKAPD1	20	0.000741808	0.00012305	0.00209784	172	CADD_SSD	SSD_cases_controls	5969
UBXN1	12	0.00123342	9.6681e-05	0.00289613	172	CADD_SSD	SSD_cases_controls	5969
VPS33B	30	0.000430671	4.3946e-05	0.0010802	172	CADD_SSD	SSD_cases_controls	5969
FHOD3	30	0.000825013	9.6681e-05	0.00220983	172	CADD_SSD	SSD_cases	3116
PKP4	24	0.000968277	0.000123049	0.00209368	172	CADD_SSD	SSD_cases	3116
WRN	39	0.000620203	0.000158206	0.00140419	172	CADD_SSD	SSD_cases	3116
CEP290	31	0.000919748	0.000193362	0.00206594	172	CADD_SSD	SSD_controls	2853
ITPR3	71	0.000306759	0.00010547	0.000771868	172	CADD_SSD	SSD_controls	2853
SDK1	45	0.000569542	0.00010547	0.00139735	172	CADD_SSD	SSD_controls	2853
TUBB3	26	0.000943827	0.000166995	0.00190728	172	CADD_SSD	SSD_controls	2853
XAB2	48	0.000492929	7.03136e-05	0.00134268	172	CADD_SSD	SSD_controls	2853
ARHGEF7	18	0.000750012	7.91028e-05	0.0014683	173	CADD_SSD	SSD_cases_controls	5969
CACNA1G	81	0.000153216	5.27352e-05	0.000354034	173	CADD_SSD	SSD_cases_controls	5969
CECR2	41	0.00030055	8.7892e-05	0.000890284	173	CADD_SSD	SSD_cases_controls	5969
COL4A6	20	0.000696105	8.7892e-05	0.00162698	173	CADD_SSD	SSD_cases_controls	5969
CPNE9	31	0.000428119	5.27352e-05	0.00105294	173	CADD_SSD	SSD_cases_controls	5969
NT5DC3	17	0.000732089	8.7892e-05	0.00215366	173	CADD_SSD	SSD_cases_controls	5969
PPFIBP1	47	0.000261058	7.03136e-05	0.000555938	173	CADD_SSD	SSD_cases_controls	5969
ROR2	48	0.000280156	5.27352e-05	0.0007717	173	CADD_SSD	SSD_cases_controls	5969
TAOK2	60	0.000192484	6.15244e-05	0.000521665	173	CADD_SSD	SSD_cases_controls	5969
DROSHA	26	0.000911383	6.15244e-05	0.00218317	173	CADD_SSD	SSD_cases	3116
NF1	55	0.000430511	7.03136e-05	0.00123475	173	CADD_SSD	SSD_cases	3116
AHNAK	86	0.000284321	0.000140627	0.000415781	173	CADD_SSD	SSD_controls	2853
DMXL1	41	0.000551791	0.000123049	0.000998609	173	CADD_SSD	SSD_controls	2853
HTT	54	0.000450205	7.03136e-05	0.000990673	173	CADD_SSD	SSD_controls	2853
LARS1	27	0.00101173	0.00010547	0.00229561	173	CADD_SSD	SSD_controls	2853
PCDHB3	24	0.00118654	9.6681e-05	0.00218239	173	CADD_SSD	SSD_controls	2853
PRKCSH	22	0.00116097	0.00010547	0.00224629	173	CADD_SSD	SSD_controls	2853
RAI1	55	0.000439783	5.27371e-05	0.000936414	173	CADD_SSD	SSD_controls	2853
SPECC1L	23	0.0011319	0.000175784	0.00231754	173	CADD_SSD	SSD_controls	2853
CDYL2	22	0.000604857	7.03136e-05	0.0015114	174	CADD_SSD	SSD_cases_controls	5969
DXO	45	0.000317974	8.7892e-05	0.00102828	174	CADD_SSD	SSD_cases_controls	5969
FAM118B	41	0.000326272	5.27352e-05	0.00130392	174	CADD_SSD	SSD_cases_controls	5969
GMPPB	63	0.000193083	7.03136e-05	0.000374913	174	CADD_SSD	SSD_cases_controls	5969
MEAK7	26	0.000517211	7.9104e-05	0.00133304	174	CADD_SSD	SSD_cases_controls	5969
NISCH	47	0.000281255	7.03136e-05	0.000571818	174	CADD_SSD	SSD_cases_controls	5969
PLS1	19	0.000747546	0.000175784	0.00146708	174	CADD_SSD	SSD_cases_controls	5969
PRKDC	65	0.000196878	8.7892e-05	0.000394147	174	CADD_SSD	SSD_cases_controls	5969
SAMD14	21	0.000634497	5.27352e-05	0.00206692	174	CADD_SSD	SSD_cases_controls	5969
SMARCAL1	29	0.000457038	5.27352e-05	0.00143939	174	CADD_SSD	SSD_cases_controls	5969
SNTB1	18	0.00081642	6.15244e-05	0.00232434	174	CADD_SSD	SSD_cases_controls	5969
TTC14	19	0.000668904	7.03136e-05	0.00153086	174	CADD_SSD	SSD_cases_controls	5969
ZNF592	37	0.000381499	5.27352e-05	0.0010215	174	CADD_SSD	SSD_cases_controls	5969
AKAP11	30	0.000923452	0.000123049	0.00172808	174	CADD_SSD	SSD_cases	3116
ASAP3	28	0.00080484	8.7892e-05	0.00182881	174	CADD_SSD	SSD_cases	3116
BCLAF1	24	0.00121511	0.00021973	0.00196946	174	CADD_SSD	SSD_cases	3116
EFL1	18	0.00116408	8.78918e-05	0.00277577	174	CADD_SSD	SSD_cases	3116
P3H3	44	0.000615645	8.7892e-05	0.00160287	174	CADD_SSD	SSD_cases	3116
RETSAT	20	0.00145022	0.00021973	0.00245598	174	CADD_SSD	SSD_cases	3116
TSFM	30	0.000863687	0.000254887	0.00140179	174	CADD_SSD	SSD_cases	3116
UTRN	62	0.000348166	0.000105474	0.000731571	174	CADD_SSD	SSD_cases	3116
ALPL	30	0.00049456	7.03136e-05	0.00166032	175	CADD_SSD	SSD_cases_controls	5969
AREL1	29	0.000447946	0.000123049	0.000891209	175	CADD_SSD	SSD_cases_controls	5969
BCAR3	32	0.00039826	9.6681e-05	0.000593995	175	CADD_SSD	SSD_cases_controls	5969
CAMSAP2	25	0.000504852	3.5158e-05	0.00177043	175	CADD_SSD	SSD_cases_controls	5969
COG1	34	0.000418262	7.03136e-05	0.00165275	175	CADD_SSD	SSD_cases_controls	5969
EIF4ENIF1	32	0.000355963	7.03136e-05	0.00118616	175	CADD_SSD	SSD_cases_controls	5969
ERBIN	29	0.000436451	5.27352e-05	0.00145617	175	CADD_SSD	SSD_cases_controls	5969
PCK2	50	0.000278091	9.6681e-05	0.000582639	175	CADD_SSD	SSD_cases_controls	5969
SKA3	13	0.00100063	7.03161e-05	0.00225149	175	CADD_SSD	SSD_cases_controls	5969
SYN3	28	0.000506635	5.27352e-05	0.00119743	175	CADD_SSD	SSD_cases_controls	5969
HKDC1	33	0.000873061	0.000123049	0.00184261	175	CADD_SSD	SSD_cases	3116
MDC1	27	0.000962907	0.000193362	0.00249337	175	CADD_SSD	SSD_cases	3116
PRUNE2	49	0.000422245	0.000105474	0.000961752	175	CADD_SSD	SSD_cases	3116
XAB2	48	0.00048597	7.03148e-05	0.00134472	175	CADD_SSD	SSD_cases	3116
AKAP11	29	0.000955901	0.000140627	0.00174952	175	CADD_SSD	SSD_controls	2853
DHX57	42	0.000603525	8.7892e-05	0.00175795	175	CADD_SSD	SSD_controls	2853
SPTAN1	55	0.000412933	7.03136e-05	0.00116661	175	CADD_SSD	SSD_controls	2853
TPP1	58	0.000395822	9.6681e-05	0.000998771	175	CADD_SSD	SSD_controls	2853
ZZEF1	60	0.000339849	7.91028e-05	0.000695637	175	CADD_SSD	SSD_controls	2853
AP2B1	25	0.000567431	7.03136e-05	0.00122143	176	CADD_SSD	SSD_cases_controls	5969
B4GALT3	25	0.000575171	8.7892e-05	0.00178875	176	CADD_SSD	SSD_cases_controls	5969
C7orf50	35	0.000415865	7.03136e-05	0.00114582	176	CADD_SSD	SSD_cases_controls	5969
CANT1	27	0.00055737	7.03136e-05	0.00183232	176	CADD_SSD	SSD_cases_controls	5969
CHD6	55	0.000215737	5.27352e-05	0.000499683	176	CADD_SSD	SSD_cases_controls	5969
DHX37	36	0.000349137	5.2737e-05	0.000945723	176	CADD_SSD	SSD_cases_controls	5969
FGD6	30	0.000488094	8.7892e-05	0.00180096	176	CADD_SSD	SSD_cases_controls	5969
FXR2	31	0.000450236	5.27352e-05	0.00125515	176	CADD_SSD	SSD_cases_controls	5969
IGHMBP2	50	0.000252075	7.03136e-05	0.000724956	176	CADD_SSD	SSD_cases_controls	5969
KDM4A	24	0.000522225	5.27352e-05	0.0018931	176	CADD_SSD	SSD_cases_controls	5969
MIEN1	23	0.000592316	5.27352e-05	0.00205842	176	CADD_SSD	SSD_cases_controls	5969
PEPD	42	0.000318923	7.91028e-05	0.00118268	176	CADD_SSD	SSD_cases_controls	5969
POLR2C	35	0.000378689	8.7892e-05	0.00112542	176	CADD_SSD	SSD_cases_controls	5969
PREPL	53	0.000212268	7.03136e-05	0.00078379	176	CADD_SSD	SSD_cases_controls	5969
RFX5	19	0.000713313	0.00010547	0.00220518	176	CADD_SSD	SSD_cases_controls	5969
SPTBN4	62	0.00018514	7.0316e-05	0.000350857	176	CADD_SSD	SSD_cases_controls	5969
ANKZF1	37	0.000739732	0.000105474	0.0019145	176	CADD_SSD	SSD_cases	3116
CENPT	40	0.00065172	0.000123049	0.00115616	176	CADD_SSD	SSD_cases	3116
RNF25	39	0.000612546	8.7892e-05	0.00182262	176	CADD_SSD	SSD_cases	3116
ACOT8	23	0.00135965	0.000175784	0.00287688	176	CADD_SSD	SSD_controls	2853
HOOK2	65	0.000376994	8.7892e-05	0.0011044	176	CADD_SSD	SSD_controls	2853
TSFM	34	0.000753288	0.00021973	0.00134798	176	CADD_SSD	SSD_controls	2853
ADCY3	50	0.000264032	5.27352e-05	0.000578161	177	CADD_SSD	SSD_cases_controls	5969
BYSL	26	0.000525324	7.03136e-05	0.00163661	177	CADD_SSD	SSD_cases_controls	5969
CLCC1	33	0.000412826	5.27352e-05	0.00140958	177	CADD_SSD	SSD_cases_controls	5969
FAM161A	24	0.00058375	7.91028e-05	0.00175996	177	CADD_SSD	SSD_cases_controls	5969
GREB1	61	0.000184429	7.03136e-05	0.000474038	177	CADD_SSD	SSD_cases_controls	5969
PHLPP1	32	0.000387274	7.03136e-05	0.00135478	177	CADD_SSD	SSD_cases_controls	5969
RIMS2	46	0.000277815	5.27352e-05	0.000910597	177	CADD_SSD	SSD_cases_controls	5969
SIPA1L2	55	0.000224045	5.27371e-05	0.000512597	177	CADD_SSD	SSD_cases_controls	5969
ZEB2	27	0.000529958	3.51568e-05	0.00131514	177	CADD_SSD	SSD_cases_controls	5969
ANK2	70	0.000358097	8.7892e-05	0.000710222	177	CADD_SSD	SSD_cases	3116
KIF26B	59	0.000368913	0.000123049	0.000934976	177	CADD_SSD	SSD_cases	3116
PCDHB3	20	0.00140539	0.000140627	0.00233688	177	CADD_SSD	SSD_cases	3116
TENM3	51	0.000484613	0.000140627	0.00132975	177	CADD_SSD	SSD_cases	3116
NELFE	31	0.000945265	0.00010547	0.00228691	177	CADD_SSD	SSD_controls	2853
RNF213	69	0.000358192	8.7892e-05	0.00106442	177	CADD_SSD	SSD_controls	2853
AAAS	56	0.000224441	7.03136e-05	0.000571852	178	CADD_SSD	SSD_cases_controls	5969
AGPAT1	44	0.000265674	5.27352e-05	0.000610539	178	CADD_SSD	SSD_cases_controls	5969
COQ8B	51	0.000251276	5.27352e-05	0.000830821	178	CADD_SSD	SSD_cases_controls	5969
HUS1	10	0.00142737	7.91028e-05	0.00275508	178	CADD_SSD	SSD_cases_controls	5969
IQGAP2	69	0.000187758	7.03136e-05	0.000549733	178	CADD_SSD	SSD_cases_controls	5969
NOP9	78	0.000161136	5.27352e-05	0.000349823	178	CADD_SSD	SSD_cases_controls	5969
PTPRK	37	0.000355844	5.27352e-05	0.00119228	178	CADD_SSD	SSD_cases_controls	5969
ZNF219	48	0.000287116	7.03136e-05	0.00111924	178	CADD_SSD	SSD_cases_controls	5969
ZNF292	54	0.00022559	6.15244e-05	0.000513628	178	CADD_SSD	SSD_cases_controls	5969
ITPK1	13	0.0019174	0.000263676	0.00335639	178	CADD_SSD	SSD_cases	3116
KIF13A	31	0.000791595	7.03136e-05	0.00157024	178	CADD_SSD	SSD_cases	3116
PRRC2C	48	0.000544198	9.66841e-05	0.00113262	178	CADD_SSD	SSD_cases	3116
APAF1	28	0.00109426	0.000175784	0.0023522	178	CADD_SSD	SSD_controls	2853
GEMIN4	35	0.000812122	0.000175784	0.00166382	178	CADD_SSD	SSD_controls	2853
ALDH6A1	21	0.000650401	5.27352e-05	0.00197624	179	CADD_SSD	SSD_cases_controls	5969
ARID1A	62	0.000208389	6.15244e-05	0.000581451	179	CADD_SSD	SSD_cases_controls	5969
BPTF	41	0.000333132	7.03136e-05	0.000800048	179	CADD_SSD	SSD_cases_controls	5969
CNOT1	51	0.000235757	5.27352e-05	0.000764934	179	CADD_SSD	SSD_cases_controls	5969
ITGA9	37	0.000380549	8.7892e-05	0.00111126	179	CADD_SSD	SSD_cases_controls	5969
KIF21B	62	0.00021009	7.03136e-05	0.00078131	179	CADD_SSD	SSD_cases_controls	5969
MFSD6	34	0.000448249	5.27352e-05	0.00145548	179	CADD_SSD	SSD_cases_controls	5969
MOV10	38	0.000365446	5.27352e-05	0.00131748	179	CADD_SSD	SSD_cases_controls	5969
NCKAP5L	42	0.000359105	9.6685e-05	0.00139132	179	CADD_SSD	SSD_cases_controls	5969
NSUN5	29	0.000512804	7.03136e-05	0.000906427	179	CADD_SSD	SSD_cases_controls	5969
PIGO	41	0.000358857	7.03136e-05	0.0012634	179	CADD_SSD	SSD_cases_controls	5969
PLEKHA7	50	0.000259457	5.27352e-05	0.000749656	179	CADD_SSD	SSD_cases_controls	5969
SEMA4F	31	0.000453637	5.27352e-05	0.0012798	179	CADD_SSD	SSD_cases_controls	5969
SMYD4	34	0.000393446	9.6687e-05	0.00130091	179	CADD_SSD	SSD_cases_controls	5969
SSH2	22	0.000610461	8.7892e-05	0.00145761	179	CADD_SSD	SSD_cases_controls	5969
DOCK8	60	0.000385846	0.000123049	0.000657185	179	CADD_SSD	SSD_cases	3116
FLNB	81	0.000304693	8.7892e-05	0.000707157	179	CADD_SSD	SSD_cases	3116
ILK	50	0.000471453	0.000140628	0.000948952	179	CADD_SSD	SSD_cases	3116
MFSD4B	49	0.000484662	8.7892e-05	0.00132536	179	CADD_SSD	SSD_cases	3116
SBF1	91	0.000226202	7.03136e-05	0.000540878	179	CADD_SSD	SSD_cases	3116
MARF1	27	0.00099025	0.000175784	0.00215066	179	CADD_SSD	SSD_controls	2853
PLCG2	40	0.000850355	0.000131838	0.00179827	179	CADD_SSD	SSD_controls	2853
PPL	57	0.000448712	8.7892e-05	0.00087575	179	CADD_SSD	SSD_controls	2853
ARVCF	24	0.000596945	5.27352e-05	0.0010552	180	CADD_SSD	SSD_cases_controls	5969
ATF7IP	35	0.000431926	7.03136e-05	0.00113418	180	CADD_SSD	SSD_cases_controls	5969
BCAR1	29	0.000512804	7.03136e-05	0.00152678	180	CADD_SSD	SSD_cases_controls	5969
PLCL1	33	0.000410163	7.03136e-05	0.00085577	180	CADD_SSD	SSD_cases_controls	5969
PMM2	38	0.000387187	0.000149416	0.0009793	180	CADD_SSD	SSD_cases_controls	5969
PWP1	19	0.000784552	0.000175784	0.00165731	180	CADD_SSD	SSD_cases_controls	5969
SPG11	86	0.000126729	5.27352e-05	0.000222746	180	CADD_SSD	SSD_cases_controls	5969
TBC1D1	37	0.000365346	7.03136e-05	0.00137543	180	CADD_SSD	SSD_cases_controls	5969
VCAN	53	0.000236147	7.03136e-05	0.000448594	180	CADD_SSD	SSD_cases_controls	5969
HINT2	26	0.00105809	0.000237308	0.0021845	180	CADD_SSD	SSD_cases	3116
LARS1	28	0.000997574	0.00010547	0.00225289	180	CADD_SSD	SSD_cases	3116
POLR1C	52	0.00045569	8.7892e-05	0.00116001	180	CADD_SSD	SSD_cases	3116
SON	52	0.000479013	0.00010547	0.000974536	180	CADD_SSD	SSD_cases	3116
SORL1	51	0.000450834	0.000123049	0.000919219	180	CADD_SSD	SSD_cases	3116
BIRC6	53	0.000464667	7.03136e-05	0.00140458	180	CADD_SSD	SSD_controls	2853
ELP1	46	0.000629383	0.000140627	0.0013333	180	CADD_SSD	SSD_controls	2853
FCHSD1	36	0.000819349	0.000175784	0.00174885	180	CADD_SSD	SSD_controls	2853
ILVBL	29	0.000896501	7.03136e-05	0.00240473	180	CADD_SSD	SSD_controls	2853
PCDHGC4	48	0.000548959	7.03136e-05	0.00143867	180	CADD_SSD	SSD_controls	2853
SHROOM3	34	0.000878404	0.000184573	0.00185935	180	CADD_SSD	SSD_controls	2853
TACC2	38	0.000760498	0.000123049	0.00188423	180	CADD_SSD	SSD_controls	2853
AGAP3	49	0.000281254	7.03136e-05	0.000912173	181	CADD_SSD	SSD_cases_controls	5969
AUP1	52	0.000265366	7.03136e-05	0.000561347	181	CADD_SSD	SSD_cases_controls	5969
CENPF	45	0.000281645	7.03136e-05	0.000581954	181	CADD_SSD	SSD_cases_controls	5969
CTTNBP2	56	0.000228205	8.7892e-05	0.000737619	181	CADD_SSD	SSD_cases_controls	5969
DCAKD	19	0.00082711	8.7892e-05	0.00177632	181	CADD_SSD	SSD_cases_controls	5969
DOCK7	59	0.000234478	7.03136e-05	0.000645744	181	CADD_SSD	SSD_cases_controls	5969
EIF6	32	0.000427375	6.15244e-05	0.00119117	181	CADD_SSD	SSD_cases_controls	5969
GARNL3	33	0.000420284	5.27352e-05	0.00163775	181	CADD_SSD	SSD_cases_controls	5969
KHNYN	41	0.000347281	7.03136e-05	0.000803833	181	CADD_SSD	SSD_cases_controls	5969
LZTS1	31	0.000492196	7.03136e-05	0.00109198	181	CADD_SSD	SSD_cases_controls	5969
RFX1	34	0.000361401	7.0316e-05	0.00103413	181	CADD_SSD	SSD_cases_controls	5969
TOX4	27	0.000473969	5.27352e-05	0.000740683	181	CADD_SSD	SSD_cases_controls	5969
TPR	38	0.000630047	9.6683e-05	0.00125096	181	CADD_SSD	SSD_cases	3116
ARAP1	48	0.000521126	7.03136e-05	0.0013895	181	CADD_SSD	SSD_controls	2853
MYCBP2	48	0.000575714	8.7892e-05	0.00169146	181	CADD_SSD	SSD_controls	2853
PCLO	67	0.000400631	0.00010547	0.0010804	181	CADD_SSD	SSD_controls	2853
UNC13B	51	0.000473583	0.00010547	0.00143619	181	CADD_SSD	SSD_controls	2853
CCDC28B	26	0.000495577	3.51568e-05	0.00118981	182	CADD_SSD	SSD_cases_controls	5969
CLEC16A	37	0.000318312	5.27352e-05	0.000871523	182	CADD_SSD	SSD_cases_controls	5969
CRMP1	45	0.000283208	7.03136e-05	0.000680614	182	CADD_SSD	SSD_cases_controls	5969
GLE1	34	0.000467379	7.91028e-05	0.00168077	182	CADD_SSD	SSD_cases_controls	5969
IDH3A	14	0.00104215	3.51568e-05	0.00215205	182	CADD_SSD	SSD_cases_controls	5969
KAT14	32	0.000410895	5.27352e-05	0.00113294	182	CADD_SSD	SSD_cases_controls	5969
NASP	45	0.000318755	8.7892e-05	0.000667891	182	CADD_SSD	SSD_cases_controls	5969
PCF11	31	0.00045874	5.27352e-05	0.00136052	182	CADD_SSD	SSD_cases_controls	5969
PDIA3	24	0.000597666	5.27362e-05	0.00158011	182	CADD_SSD	SSD_cases_controls	5969
PHYH	13	0.00107904	0.000158206	0.00221717	182	CADD_SSD	SSD_cases_controls	5969
PLOD2	20	0.000721594	0.000131838	0.00185468	182	CADD_SSD	SSD_cases_controls	5969
SLC4A4	29	0.000531595	0.00010547	0.00103049	182	CADD_SSD	SSD_cases_controls	5969
TCERG1	44	0.000293639	7.91028e-05	0.000892603	182	CADD_SSD	SSD_cases_controls	5969
UNC5C	39	0.00035247	5.27371e-05	0.000735378	182	CADD_SSD	SSD_cases_controls	5969
VPS41	21	0.000752523	8.7892e-05	0.00169866	182	CADD_SSD	SSD_cases_controls	5969
ZNF532	33	0.000446918	7.03136e-05	0.000924299	182	CADD_SSD	SSD_cases_controls	5969
HTT	55	0.000467269	7.03136e-05	0.000989166	182	CADD_SSD	SSD_cases	3116
ILVBL	32	0.000827286	7.03136e-05	0.0022959	182	CADD_SSD	SSD_cases	3116
ITPR3	75	0.000285007	7.03161e-05	0.000754609	182	CADD_SSD	SSD_cases	3116
MAN2C1	59	0.000387917	0.000105474	0.000931546	182	CADD_SSD	SSD_cases	3116
PYGL	31	0.000770047	5.27352e-05	0.00202468	182	CADD_SSD	SSD_cases	3116
FLNB	68	0.000350534	0.000105476	0.000762041	182	CADD_SSD	SSD_controls	2853
PRRC2C	44	0.000614046	0.000184573	0.00116284	182	CADD_SSD	SSD_controls	2853
TTLL4	28	0.00111435	0.000202152	0.00237827	182	CADD_SSD	SSD_controls	2853
ATF6	17	0.000857222	0.000123049	0.00219743	183	CADD_SSD	SSD_cases_controls	5969
INTS10	23	0.000661101	0.00010547	0.00143284	183	CADD_SSD	SSD_cases_controls	5969
LIPE	47	0.000301826	8.7892e-05	0.000775898	183	CADD_SSD	SSD_cases_controls	5969
MMP15	42	0.000318922	5.27352e-05	0.00135888	183	CADD_SSD	SSD_cases_controls	5969
NUP214	53	0.000212268	8.7892e-05	0.000625264	183	CADD_SSD	SSD_cases_controls	5969
PDCD4	9	0.0017012	5.27352e-05	0.00334817	183	CADD_SSD	SSD_cases_controls	5969
POLD1	43	0.00030333	7.03136e-05	0.000884986	183	CADD_SSD	SSD_cases_controls	5969
PTK7	59	0.000212133	7.03136e-05	0.000562792	183	CADD_SSD	SSD_cases_controls	5969
SREBF2	44	0.000352367	6.15254e-05	0.00129766	183	CADD_SSD	SSD_cases_controls	5969
ATG9A	50	0.000500995	7.91065e-05	0.00135207	183	CADD_SSD	SSD_cases	3116
RNF213	71	0.000339932	7.03136e-05	0.00105288	183	CADD_SSD	SSD_cases	3116
PKLR	42	0.000666724	0.000149416	0.0012328	183	CADD_SSD	SSD_controls	2853
SMIM12	43	0.00065081	0.000123049	0.00142481	183	CADD_SSD	SSD_controls	2853
ANKRD44	31	0.000519981	7.03136e-05	0.00156324	184	CADD_SSD	SSD_cases_controls	5969
CACNA2D1	22	0.000725509	7.91028e-05	0.0021072	184	CADD_SSD	SSD_cases_controls	5969
CD2BP2	35	0.000431424	7.03136e-05	0.00131096	184	CADD_SSD	SSD_cases_controls	5969
CEP152	52	0.000226833	6.15291e-05	0.00068815	184	CADD_SSD	SSD_cases_controls	5969
CHMP4A	29	0.000507955	0.000123049	0.000880856	184	CADD_SSD	SSD_cases_controls	5969
COL18A1	34	0.000417228	0.000123049	0.000784679	184	CADD_SSD	SSD_cases_controls	5969
CPT2	38	0.000416793	0.000123049	0.000781963	184	CADD_SSD	SSD_cases_controls	5969
DOCK9	58	0.000230641	4.3946e-05	0.000527291	184	CADD_SSD	SSD_cases_controls	5969
FOXK1	20	0.000784885	9.6681e-05	0.00149104	184	CADD_SSD	SSD_cases_controls	5969
KIAA1549	59	0.000236267	7.03136e-05	0.000445676	184	CADD_SSD	SSD_cases_controls	5969
LTN1	28	0.000487172	9.6681e-05	0.00168767	184	CADD_SSD	SSD_cases_controls	5969
MAN2B1	51	0.000269537	8.7892e-05	0.000585737	184	CADD_SSD	SSD_cases_controls	5969
PLXNC1	23	0.000635118	3.51568e-05	0.00207326	184	CADD_SSD	SSD_cases_controls	5969
TBC1D5	30	0.000506881	8.7892e-05	0.000909436	184	CADD_SSD	SSD_cases_controls	5969
TRPC4AP	86	0.000141854	5.27352e-05	0.000312664	184	CADD_SSD	SSD_cases_controls	5969
XPNPEP3	26	0.000571976	6.15244e-05	0.00123596	184	CADD_SSD	SSD_cases_controls	5969
CREBBP	40	0.000750158	0.000131838	0.00185386	184	CADD_SSD	SSD_cases	3116
OARD1	30	0.000802753	0.000166994	0.00126391	184	CADD_SSD	SSD_cases	3116
ACTBL2	21	0.000732433	8.7892e-05	0.00179015	185	CADD_SSD	SSD_cases_controls	5969
ARHGAP1	38	0.00036776	3.5158e-05	0.00160864	185	CADD_SSD	SSD_cases_controls	5969
BMS1	45	0.000295708	7.03136e-05	0.000597634	185	CADD_SSD	SSD_cases_controls	5969
EIF4G1	70	0.000164735	3.51568e-05	0.000343869	185	CADD_SSD	SSD_cases_controls	5969
SYNM	39	0.000338948	7.03136e-05	0.000753197	185	CADD_SSD	SSD_cases_controls	5969
ABCA1	58	0.000378239	7.03136e-05	0.000812594	185	CADD_SSD	SSD_cases	3116
DIAPH3	28	0.000934795	0.000140628	0.00171737	185	CADD_SSD	SSD_cases	3116
MED13	41	0.000565082	0.000123049	0.0014846	185	CADD_SSD	SSD_cases	3116
AHNAK2	52	0.000552126	0.000158208	0.00127483	185	CADD_SSD	SSD_controls	2853
ITGA7	58	0.000565237	0.000114259	0.00126946	185	CADD_SSD	SSD_controls	2853
CEMIP2	48	0.000278325	5.27352e-05	0.00109872	186	CADD_SSD	SSD_cases_controls	5969
EIF5B	25	0.000617357	0.000123049	0.00163652	186	CADD_SSD	SSD_cases_controls	5969
LLGL2	53	0.000255717	7.03136e-05	0.000657213	186	CADD_SSD	SSD_cases_controls	5969
LRWD1	33	0.000452777	8.78951e-05	0.00116618	186	CADD_SSD	SSD_cases_controls	5969
MPDU1	39	0.00036374	3.51568e-05	0.00112809	186	CADD_SSD	SSD_cases_controls	5969
NT5DC1	47	0.000337361	7.03136e-05	0.00107096	186	CADD_SSD	SSD_cases_controls	5969
NYAP2	18	0.000960952	9.6681e-05	0.0019852	186	CADD_SSD	SSD_cases_controls	5969
PRDM10	32	0.000469124	8.78918e-05	0.00114703	186	CADD_SSD	SSD_cases_controls	5969
TTBK1	36	0.000403815	5.2738e-05	0.00136025	186	CADD_SSD	SSD_cases_controls	5969
WBP2	21	0.00065544	5.27352e-05	0.00210334	186	CADD_SSD	SSD_cases_controls	5969
ZNF740	30	0.000532039	5.27352e-05	0.00117392	186	CADD_SSD	SSD_cases_controls	5969
KDM6B	39	0.000638232	7.03136e-05	0.00142429	186	CADD_SSD	SSD_cases	3116
MOB3A	19	0.00144422	0.000193362	0.00249868	186	CADD_SSD	SSD_cases	3116
ZNF513	43	0.000539208	8.7892e-05	0.00160127	186	CADD_SSD	SSD_cases	3116
PRODH	33	0.000929597	8.7892e-05	0.00201555	186	CADD_SSD	SSD_controls	2853
AGAP2	43	0.000362606	0.00010547	0.000795442	187	CADD_SSD	SSD_cases_controls	5969
CHD9	65	0.000193633	5.27352e-05	0.000498283	187	CADD_SSD	SSD_cases_controls	5969
DDX56	15	0.00103009	5.27352e-05	0.00257976	187	CADD_SSD	SSD_cases_controls	5969
POLR3C	22	0.000754345	0.000123049	0.00166337	187	CADD_SSD	SSD_cases_controls	5969
PSMD8	36	0.000436045	7.03136e-05	0.0014786	187	CADD_SSD	SSD_cases_controls	5969
SYNJ1	35	0.000369649	5.27352e-05	0.00160741	187	CADD_SSD	SSD_cases_controls	5969
THSD7A	46	0.000282019	6.15244e-05	0.000956999	187	CADD_SSD	SSD_cases_controls	5969
TIGD1	36	0.000448258	5.27352e-05	0.00164505	187	CADD_SSD	SSD_cases_controls	5969
DYNC2H1	65	0.00039322	8.7892e-05	0.00109707	187	CADD_SSD	SSD_cases	3116
PKLR	39	0.000703587	0.000175784	0.00127341	187	CADD_SSD	SSD_cases	3116
ABCC10	51	0.000524251	7.03136e-05	0.00130985	187	CADD_SSD	SSD_controls	2853
NF1	48	0.000477913	8.78918e-05	0.00131617	187	CADD_SSD	SSD_controls	2853
ADAM15	54	0.000234054	7.91028e-05	0.000468078	188	CADD_SSD	SSD_cases_controls	5969
BACH1	53	0.000229183	5.27352e-05	0.000630131	188	CADD_SSD	SSD_cases_controls	5969
CNTROB	57	0.000262443	8.7892e-05	0.000524655	188	CADD_SSD	SSD_cases_controls	5969
MED25	34	0.000474625	7.03136e-05	0.00157106	188	CADD_SSD	SSD_cases_controls	5969
SNUPN	14	0.00102458	0.000149416	0.00186442	188	CADD_SSD	SSD_cases_controls	5969
TRIM37	33	0.000425077	5.27352e-05	0.00144565	188	CADD_SSD	SSD_cases_controls	5969
UNC13B	51	0.000475306	0.00010547	0.00143629	188	CADD_SSD	SSD_cases	3116
PYGM	44	0.000595271	0.000193362	0.00103596	188	CADD_SSD	SSD_controls	2853
TNC	54	0.000526375	8.7892e-05	0.00121516	188	CADD_SSD	SSD_controls	2853
COL4A1	48	0.000284551	8.7892e-05	0.00107421	189	CADD_SSD	SSD_cases_controls	5969
EIF3A	38	0.00037331	8.7892e-05	0.000967424	189	CADD_SSD	SSD_cases_controls	5969
IFNGR2	15	0.00103127	0.000123049	0.00192883	189	CADD_SSD	SSD_cases_controls	5969
PSMD5	19	0.000844688	7.03136e-05	0.00179642	189	CADD_SSD	SSD_cases_controls	5969
CEMIP	38	0.000697122	9.6681e-05	0.00149048	189	CADD_SSD	SSD_cases	3116
CEP290	30	0.000936344	0.000158208	0.00209969	189	CADD_SSD	SSD_cases	3116
SDK1	48	0.000534678	0.00010547	0.00135786	189	CADD_SSD	SSD_cases	3116
TPP1	74	0.000318553	5.27352e-05	0.000894673	189	CADD_SSD	SSD_cases	3116
ANK2	66	0.00038273	0.000131838	0.000725418	189	CADD_SSD	SSD_controls	2853
BAZ1B	39	0.000402051	3.51568e-05	0.00139545	190	CADD_SSD	SSD_cases_controls	5969
CASZ1	47	0.000288735	7.03136e-05	0.00111523	190	CADD_SSD	SSD_cases_controls	5969
CDC23	39	0.000362385	3.51568e-05	0.00144702	190	CADD_SSD	SSD_cases_controls	5969
EPG5	72	0.000201908	5.27352e-05	0.000576033	190	CADD_SSD	SSD_cases_controls	5969
NTAN1	24	0.000557382	4.39466e-05	0.00165237	190	CADD_SSD	SSD_cases_controls	5969
PARVB	20	0.000711926	8.78936e-05	0.00213695	190	CADD_SSD	SSD_cases_controls	5969
RICTOR	34	0.000388276	3.51568e-05	0.000927716	190	CADD_SSD	SSD_cases_controls	5969
SYNGAP1	62	0.00020499	5.27352e-05	0.000538215	190	CADD_SSD	SSD_cases_controls	5969
TUT4	29	0.000538869	3.51568e-05	0.00187645	190	CADD_SSD	SSD_cases_controls	5969
USP4	35	0.000411837	3.51568e-05	0.0013875	190	CADD_SSD	SSD_cases_controls	5969
CEP250	48	0.000583383	0.000131838	0.00187908	190	CADD_SSD	SSD_cases	3116
KANK1	44	0.000623236	0.00013184	0.00160094	190	CADD_SSD	SSD_cases	3116
NELFE	41	0.000725433	5.27352e-05	0.00201911	190	CADD_SSD	SSD_cases	3116
WHRN	34	0.000770865	0.00010547	0.00178501	190	CADD_SSD	SSD_cases	3116
DNAJC13	40	0.000763347	0.000149416	0.00129809	190	CADD_SSD	SSD_controls	2853
DST	94	0.000240674	7.03136e-05	0.000497426	190	CADD_SSD	SSD_controls	2853
IFT172	63	0.000398165	0.00010547	0.000992293	190	CADD_SSD	SSD_controls	2853
PCDHB2	31	0.000966812	0.00010547	0.00195851	190	CADD_SSD	SSD_controls	2853
TNS3	32	0.000756421	5.27352e-05	0.00189796	190	CADD_SSD	SSD_controls	2853
ESS2	34	0.000404303	0.000114259	0.00102468	191	CADD_SSD	SSD_cases_controls	5969
FASN	27	0.000504573	7.03136e-05	0.00140937	191	CADD_SSD	SSD_cases_controls	5969
GLDC	44	0.000311617	7.03136e-05	0.000988153	191	CADD_SSD	SSD_cases_controls	5969
IPO13	43	0.000276349	5.27352e-05	0.000580598	191	CADD_SSD	SSD_cases_controls	5969
PHF1	40	0.000357287	5.27352e-05	0.0011192	191	CADD_SSD	SSD_cases_controls	5969
SMG5	52	0.000275509	5.27352e-05	0.0007665	191	CADD_SSD	SSD_cases_controls	5969
SYNRG	32	0.000438911	9.6681e-05	0.00150139	191	CADD_SSD	SSD_cases_controls	5969
TRPM7	42	0.000357011	5.27352e-05	0.00147981	191	CADD_SSD	SSD_cases_controls	5969
E2F4	49	0.000513729	7.03136e-05	0.00137734	191	CADD_SSD	SSD_cases	3116
MED13L	48	0.000500252	6.15244e-05	0.00118809	191	CADD_SSD	SSD_cases	3116
NCAPG2	12	0.00215483	0.000114259	0.00319325	191	CADD_SSD	SSD_cases	3116
PYGM	44	0.000592474	0.000166995	0.00103683	191	CADD_SSD	SSD_cases	3116
E2F4	42	0.000597676	9.66841e-05	0.00147359	191	CADD_SSD	SSD_controls	2853
SORBS1	24	0.0011426	0.000254887	0.00240341	191	CADD_SSD	SSD_controls	2853
ATP5F1B	17	0.000970948	1.75784e-05	0.0023995	192	CADD_SSD	SSD_cases_controls	5969
PPIC	12	0.00132277	7.91028e-05	0.00266019	192	CADD_SSD	SSD_cases_controls	5969
RAD50	50	0.000317466	6.15244e-05	0.000616564	192	CADD_SSD	SSD_cases_controls	5969
SCAP	53	0.000283919	5.27352e-05	0.00106975	192	CADD_SSD	SSD_cases_controls	5969
ZYX	29	0.000495832	8.7892e-05	0.00149852	192	CADD_SSD	SSD_cases_controls	5969
HOOK2	75	0.00033329	7.03185e-05	0.00103308	192	CADD_SSD	SSD_cases	3116
LAMA2	71	0.000379793	0.000140627	0.000847644	192	CADD_SSD	SSD_cases	3116
PCDHB2	26	0.00113922	0.000158206	0.00209988	192	CADD_SSD	SSD_cases	3116
TBC1D9B	32	0.000906391	7.03173e-05	0.00225145	192	CADD_SSD	SSD_cases	3116
ZZEF1	63	0.000345708	8.7892e-05	0.000677513	192	CADD_SSD	SSD_cases	3116
LAMA2	70	0.00037216	0.000123049	0.000856542	192	CADD_SSD	SSD_controls	2853
SCN4A	37	0.000761572	7.03136e-05	0.00203359	192	CADD_SSD	SSD_controls	2853
SRP68	22	0.00143744	0.00011427	0.00254106	192	CADD_SSD	SSD_controls	2853
TNKS1BP1	33	0.000869332	0.00010547	0.00156104	192	CADD_SSD	SSD_controls	2853
TTC28	59	0.000476702	0.00010547	0.00101631	192	CADD_SSD	SSD_controls	2853
WNK1	42	0.000594317	7.91028e-05	0.00175098	192	CADD_SSD	SSD_controls	2853
ASTN1	59	0.000241926	7.03136e-05	0.000730986	193	CADD_SSD	SSD_cases_controls	5969
ATP6V0A2	31	0.000446832	5.27352e-05	0.00101616	193	CADD_SSD	SSD_cases_controls	5969
CFAP65	37	0.000390054	7.03136e-05	0.00110826	193	CADD_SSD	SSD_cases_controls	5969
COMT	30	0.000502166	6.15244e-05	0.000959722	193	CADD_SSD	SSD_cases_controls	5969
KDM1B	22	0.000601661	5.27352e-05	0.0018658	193	CADD_SSD	SSD_cases_controls	5969
LYRM2	31	0.000497866	0.00010547	0.00125291	193	CADD_SSD	SSD_cases_controls	5969
PLXNA1	69	0.000197439	5.27352e-05	0.000562825	193	CADD_SSD	SSD_cases_controls	5969
PTPN21	32	0.000416389	6.15262e-05	0.00116062	193	CADD_SSD	SSD_cases_controls	5969
RAB11FIP1	26	0.00055372	0.00010547	0.0019377	193	CADD_SSD	SSD_cases_controls	5969
SMC4	45	0.000313322	5.27352e-05	0.000783547	193	CADD_SSD	SSD_cases_controls	5969
SPAG5	44	0.000302828	7.03136e-05	0.000762482	193	CADD_SSD	SSD_cases_controls	5969
SPAST	21	0.000707322	5.27352e-05	0.00214154	193	CADD_SSD	SSD_cases_controls	5969
SVIL	73	0.000170968	5.27352e-05	0.000336298	193	CADD_SSD	SSD_cases_controls	5969
RNF123	83	0.000262617	7.03161e-05	0.000622915	193	CADD_SSD	SSD_cases	3116
CAD	50	0.000583955	0.00010547	0.00174372	193	CADD_SSD	SSD_controls	2853
CTSA	30	0.0010049	9.66841e-05	0.00218564	193	CADD_SSD	SSD_controls	2853
ACO2	41	0.000363144	5.27352e-05	0.00148563	194	CADD_SSD	SSD_cases_controls	5969
ACTN4	34	0.000433781	5.27362e-05	0.00128848	194	CADD_SSD	SSD_cases_controls	5969
ASXL2	33	0.000443189	7.03136e-05	0.00123349	194	CADD_SSD	SSD_cases_controls	5969
CALD1	24	0.000685557	7.03136e-05	0.00120074	194	CADD_SSD	SSD_cases_controls	5969
GAA	45	0.000320317	5.27352e-05	0.00101433	194	CADD_SSD	SSD_cases_controls	5969
SHANK2	65	0.000212023	8.7892e-05	0.000631049	194	CADD_SSD	SSD_cases_controls	5969
SMG6	52	0.000296128	0.000123049	0.000494349	194	CADD_SSD	SSD_cases_controls	5969
SPRY4	13	0.00121832	0.000175784	0.00211151	194	CADD_SSD	SSD_cases_controls	5969
TBC1D10B	40	0.000385406	7.03136e-05	0.00123029	194	CADD_SSD	SSD_cases_controls	5969
UBE2O	44	0.000321208	5.27352e-05	0.000796559	194	CADD_SSD	SSD_cases_controls	5969
WASHC5	46	0.00027323	8.7892e-05	0.000934395	194	CADD_SSD	SSD_cases_controls	5969
RAI1	60	0.000416611	6.15244e-05	0.000900969	194	CADD_SSD	SSD_cases	3116
SMIM12	48	0.000598398	0.000123049	0.00135628	194	CADD_SSD	SSD_cases	3116
CGN	39	0.000773449	0.000193362	0.00155661	194	CADD_SSD	SSD_controls	2853
AKAP6	48	0.000323369	5.27371e-05	0.0010148	195	CADD_SSD	SSD_cases_controls	5969
DGKA	37	0.000453713	5.27352e-05	0.00105025	195	CADD_SSD	SSD_cases_controls	5969
DYNC1H1	82	0.000158206	3.51568e-05	0.000575947	195	CADD_SSD	SSD_cases_controls	5969
FTSJ3	58	0.000244279	5.27352e-05	0.000710587	195	CADD_SSD	SSD_cases_controls	5969
NUP210	52	0.000250155	8.7892e-05	0.000500116	195	CADD_SSD	SSD_cases_controls	5969
NUP62	34	0.000448249	7.91028e-05	0.00124035	195	CADD_SSD	SSD_cases_controls	5969
RABL2A	2	0.00835853	0.00835853	0.00165316	195	CADD_SSD	SSD_cases_controls	5969
RSF1	39	0.000359681	0.00010547	0.000725659	195	CADD_SSD	SSD_cases_controls	5969
SCYL2	19	0.000716088	0.000123049	0.00200209	195	CADD_SSD	SSD_cases_controls	5969
STAG2	25	0.000478161	5.27352e-05	0.00189307	195	CADD_SSD	SSD_cases_controls	5969
ATP12A	25	0.00101884	0.00010547	0.00213289	195	CADD_SSD	SSD_cases	3116
ERBB2	33	0.000889574	0.00010547	0.0023399	195	CADD_SSD	SSD_controls	2853
FANCI	42	0.00075043	0.00010547	0.00215471	195	CADD_SSD	SSD_controls	2853
KANK1	49	0.000571838	0.000123049	0.00152437	195	CADD_SSD	SSD_controls	2853
ABCB8	49	0.000300268	7.03136e-05	0.000962788	196	CADD_SSD	SSD_cases_controls	5969
ACADM	27	0.000555998	8.7892e-05	0.00167621	196	CADD_SSD	SSD_cases_controls	5969
ARFGEF3	64	0.000217808	8.7892e-05	0.000409272	196	CADD_SSD	SSD_cases_controls	5969
ARHGAP23	39	0.000372302	8.7892e-05	0.00119091	196	CADD_SSD	SSD_cases_controls	5969
BAZ2B	51	0.000284356	7.03136e-05	0.000601733	196	CADD_SSD	SSD_cases_controls	5969
DEPDC5	51	0.000287803	7.03136e-05	0.000673911	196	CADD_SSD	SSD_cases_controls	5969
EPHB4	40	0.000362555	7.03136e-05	0.00151823	196	CADD_SSD	SSD_cases_controls	5969
GBA3	16	0.00102834	8.7892e-05	0.00222839	196	CADD_SSD	SSD_cases_controls	5969
MTOR	73	0.000193122	5.27352e-05	0.00047547	196	CADD_SSD	SSD_cases_controls	5969
OSBPL9	23	0.000590023	7.03136e-05	0.00162239	196	CADD_SSD	SSD_cases_controls	5969
CEBPZ	27	0.000867202	8.7892e-05	0.00178379	196	CADD_SSD	SSD_cases	3116
PCDHGC4	47	0.000567371	8.7892e-05	0.00144981	196	CADD_SSD	SSD_cases	3116
SCN9A	47	0.000685183	8.7892e-05	0.00130047	196	CADD_SSD	SSD_controls	2853
CLSTN1	49	0.000291658	7.03136e-05	0.00101912	197	CADD_SSD	SSD_cases_controls	5969
EHBP1	37	0.000428058	5.27352e-05	0.00113807	197	CADD_SSD	SSD_cases_controls	5969
FLNA	45	0.000294154	8.7892e-05	0.000811023	197	CADD_SSD	SSD_cases_controls	5969
KHDRBS2	21	0.000697276	0.000140627	0.00214443	197	CADD_SSD	SSD_cases_controls	5969
METTL1	27	0.000507821	3.51593e-05	0.00163332	197	CADD_SSD	SSD_cases_controls	5969
NDRG2	62	0.000247518	5.27352e-05	0.000657394	197	CADD_SSD	SSD_cases_controls	5969
PLD2	53	0.00027396	5.27352e-05	0.000596182	197	CADD_SSD	SSD_cases_controls	5969
PXN	25	0.000583604	0.00010547	0.00159933	197	CADD_SSD	SSD_cases_controls	5969
RANBP6	28	0.000595789	6.15244e-05	0.00142599	197	CADD_SSD	SSD_cases_controls	5969
SALL2	39	0.000355624	5.27352e-05	0.00137342	197	CADD_SSD	SSD_cases_controls	5969
STX5	37	0.000388151	7.03136e-05	0.000980086	197	CADD_SSD	SSD_cases_controls	5969
TMED8	21	0.000727411	5.27352e-05	0.00164782	197	CADD_SSD	SSD_cases_controls	5969
YBX3	25	0.000653916	7.03136e-05	0.002017	197	CADD_SSD	SSD_cases_controls	5969
APAF1	31	0.000983256	0.000140627	0.00225564	197	CADD_SSD	SSD_cases	3116
CAD	57	0.00051625	8.7892e-05	0.00164144	197	CADD_SSD	SSD_cases	3116
MYO18A	68	0.000338902	7.03148e-05	0.000869009	197	CADD_SSD	SSD_cases	3116
PLXNB1	61	0.000381827	7.03185e-05	0.0013185	197	CADD_SSD	SSD_cases	3116
PPP2R3A	37	0.000838537	0.000298833	0.00173881	197	CADD_SSD	SSD_cases	3116
CHGA	11	0.00300111	0.00010547	0.00416865	197	CADD_SSD	SSD_controls	2853
ATXN2L	31	0.000531888	5.27352e-05	0.00154553	198	CADD_SSD	SSD_cases_controls	5969
CEP78	23	0.000706193	7.03136e-05	0.00170697	198	CADD_SSD	SSD_cases_controls	5969
CNOT3	41	0.000331846	5.27371e-05	0.000940437	198	CADD_SSD	SSD_cases_controls	5969
ITGA3	50	0.000288989	5.27362e-05	0.000768708	198	CADD_SSD	SSD_cases_controls	5969
MMS19	53	0.000279596	7.03136e-05	0.000559525	198	CADD_SSD	SSD_cases_controls	5969
NEK3	16	0.000964615	0.000114259	0.00220024	198	CADD_SSD	SSD_cases_controls	5969
WDR54	28	0.000571308	5.27352e-05	0.0014424	198	CADD_SSD	SSD_cases_controls	5969
ZBTB39	44	0.000328396	6.15244e-05	0.000852976	198	CADD_SSD	SSD_cases_controls	5969
ABCC10	39	0.000671586	7.03136e-05	0.00147032	198	CADD_SSD	SSD_cases	3116
ACOT8	22	0.00140707	0.000166997	0.00293564	198	CADD_SSD	SSD_cases	3116
SHROOM3	43	0.000705998	7.03136e-05	0.00168351	198	CADD_SSD	SSD_cases	3116
MAP1A	65	0.000361577	7.03136e-05	0.00110722	198	CADD_SSD	SSD_controls	2853
PPP2R3A	35	0.000881431	0.000298833	0.00177919	198	CADD_SSD	SSD_controls	2853
VPS13C	54	0.000557626	8.7892e-05	0.00159109	198	CADD_SSD	SSD_controls	2853
ARMC5	32	0.000470772	5.27352e-05	0.0017147	199	CADD_SSD	SSD_cases_controls	5969
DENND4C	65	0.000203369	5.27352e-05	0.000536456	199	CADD_SSD	SSD_cases_controls	5969
DNAJC9	26	0.000599694	6.15244e-05	0.00169194	199	CADD_SSD	SSD_cases_controls	5969
FCHO1	31	0.000464977	7.03136e-05	0.00137716	199	CADD_SSD	SSD_cases_controls	5969
MCM7	83	0.00016456	7.03136e-05	0.00036308	199	CADD_SSD	SSD_cases_controls	5969
NECTIN3	28	0.000558117	7.91044e-05	0.00134872	199	CADD_SSD	SSD_cases_controls	5969
NUP85	32	0.00045594	7.03136e-05	0.00172478	199	CADD_SSD	SSD_cases_controls	5969
GEMIN4	36	0.000783704	0.000175784	0.00164776	199	CADD_SSD	SSD_cases	3116
RRS1	10	0.00321014	0.000562868	0.00394645	199	CADD_SSD	SSD_controls	2853
ACSS2	44	0.000350769	9.6681e-05	0.00101196	200	CADD_SSD	SSD_cases_controls	5969
FAM234A	26	0.000601047	7.03136e-05	0.00171513	200	CADD_SSD	SSD_cases_controls	5969
IGF1R	39	0.00039574	5.27352e-05	0.000939502	200	CADD_SSD	SSD_cases_controls	5969
PLK1	41	0.000389727	7.03136e-05	0.00134823	200	CADD_SSD	SSD_cases_controls	5969
PPFIA3	40	0.000343658	6.15244e-05	0.000894211	200	CADD_SSD	SSD_cases_controls	5969
PPOX	40	0.000386728	7.03136e-05	0.00142554	200	CADD_SSD	SSD_cases_controls	5969
RRS1	13	0.00250314	0.00033399	0.00367235	200	CADD_SSD	SSD_cases	3116
EPB41L2	40	0.00039859	5.27352e-05	0.00119696	201	CADD_SSD	SSD_cases_controls	5969
GALNT14	30	0.000536141	0.000123049	0.00180263	201	CADD_SSD	SSD_cases_controls	5969
MMADHC	6	0.00260746	8.78918e-05	0.0041328	201	CADD_SSD	SSD_cases_controls	5969
MYLK	64	0.000194186	8.7892e-05	0.00037349	201	CADD_SSD	SSD_cases_controls	5969
NDUFAF7	37	0.000389576	8.7892e-05	0.00110762	201	CADD_SSD	SSD_cases_controls	5969
RNASEL	21	0.000541582	7.03136e-05	0.00140273	201	CADD_SSD	SSD_cases_controls	5969
SCYL3	20	0.000817396	6.15244e-05	0.00184583	201	CADD_SSD	SSD_cases_controls	5969
ZKSCAN2	32	0.000470772	8.7892e-05	0.00103125	201	CADD_SSD	SSD_cases_controls	5969
DHX57	49	0.000532733	8.7892e-05	0.0016348	201	CADD_SSD	SSD_cases	3116
MYBBP1A	52	0.000586515	0.000123049	0.00127672	201	CADD_SSD	SSD_cases	3116
PLCG2	46	0.000734089	8.7892e-05	0.00170065	201	CADD_SSD	SSD_cases	3116
TJAP1	17	0.0017806	0.000228519	0.00283437	201	CADD_SSD	SSD_cases	3116
PFAS	44	0.000669978	0.00010547	0.0016178	201	CADD_SSD	SSD_controls	2853
POLG	56	0.000563137	0.000114259	0.0014114	201	CADD_SSD	SSD_controls	2853
DAB2	34	0.000505638	7.03136e-05	0.00149656	202	CADD_SSD	SSD_cases_controls	5969
DGKE	13	0.00121293	7.03136e-05	0.00244387	202	CADD_SSD	SSD_cases_controls	5969
DPYS	32	0.000426826	0.000123049	0.00157985	202	CADD_SSD	SSD_cases_controls	5969
HADH	13	0.00135083	3.51568e-05	0.00284019	202	CADD_SSD	SSD_cases_controls	5969
INTS12	27	0.000603526	5.27389e-05	0.00189153	202	CADD_SSD	SSD_cases_controls	5969
IPO4	76	0.000168384	7.03136e-05	0.000385768	202	CADD_SSD	SSD_cases_controls	5969
LENG8	43	0.000341348	7.03136e-05	0.00102868	202	CADD_SSD	SSD_cases_controls	5969
PEX6	42	0.000375424	8.7892e-05	0.0010878	202	CADD_SSD	SSD_cases_controls	5969
RPAP1	48	0.000344244	8.7892e-05	0.00120614	202	CADD_SSD	SSD_cases_controls	5969
SGSH	40	0.000365632	7.03136e-05	0.00156023	202	CADD_SSD	SSD_cases_controls	5969
SV2B	30	0.000558993	5.27352e-05	0.00173381	202	CADD_SSD	SSD_cases_controls	5969
ZDHHC5	37	0.000433284	0.00010547	0.00108072	202	CADD_SSD	SSD_cases_controls	5969
BIRC6	59	0.000420094	5.27352e-05	0.0013365	202	CADD_SSD	SSD_cases	3116
EP300	62	0.00045477	7.03136e-05	0.00135602	202	CADD_SSD	SSD_controls	2853
PCDHGC3	62	0.000462425	7.03136e-05	0.0012764	202	CADD_SSD	SSD_controls	2853
PLXNA2	39	0.000754519	7.03136e-05	0.00187603	202	CADD_SSD	SSD_controls	2853
AAR2	19	0.000926114	8.7892e-05	0.00175551	203	CADD_SSD	SSD_cases_controls	5969
DDR1	46	0.000361504	8.7892e-05	0.000793404	203	CADD_SSD	SSD_cases_controls	5969
FLT1	26	0.000571298	6.15244e-05	0.00119783	203	CADD_SSD	SSD_cases_controls	5969
IARS1	48	0.00033106	7.03136e-05	0.00126629	203	CADD_SSD	SSD_cases_controls	5969
KIRREL2	44	0.000372343	5.27352e-05	0.000977175	203	CADD_SSD	SSD_cases_controls	5969
NEDD4	34	0.000449283	8.7892e-05	0.00161305	203	CADD_SSD	SSD_cases_controls	5969
PWP2	45	0.000330474	0.00010547	0.000862088	203	CADD_SSD	SSD_cases_controls	5969
TOR1AIP2	13	0.00127979	0.00010547	0.00230627	203	CADD_SSD	SSD_cases_controls	5969
CPS1	29	0.000916503	0.000123092	0.00208261	203	CADD_SSD	SSD_cases	3116
DNAJC13	49	0.000627446	8.7892e-05	0.00120533	203	CADD_SSD	SSD_cases	3116
PCDHB15	17	0.00187572	0.000386725	0.00250642	203	CADD_SSD	SSD_cases	3116
USP19	80	0.000341244	5.27352e-05	0.00106176	203	CADD_SSD	SSD_controls	2853
ABLIM1	31	0.000534724	0.00010547	0.00155549	204	CADD_SSD	SSD_cases_controls	5969
ACAA1	55	0.000239386	5.27352e-05	0.000908875	204	CADD_SSD	SSD_cases_controls	5969
EDC4	63	0.000223218	5.27352e-05	0.000504996	204	CADD_SSD	SSD_cases_controls	5969
GOLM1	17	0.000991628	5.27352e-05	0.00199458	204	CADD_SSD	SSD_cases_controls	5969
PRTG	35	0.000473612	8.7892e-05	0.00163841	204	CADD_SSD	SSD_cases_controls	5969
PZP	32	0.000526254	7.03136e-05	0.00183791	204	CADD_SSD	SSD_cases_controls	5969
SRSF2	12	0.0013301	7.03136e-05	0.00296879	204	CADD_SSD	SSD_cases_controls	5969
TRIM65	24	0.000638682	9.6681e-05	0.0018707	204	CADD_SSD	SSD_cases_controls	5969
LRRC41	45	0.000596494	7.03136e-05	0.00170858	204	CADD_SSD	SSD_cases	3116
NEURL2	34	0.000827736	7.91065e-05	0.00205085	204	CADD_SSD	SSD_cases	3116
PLXNA2	46	0.000658808	7.03136e-05	0.00173956	204	CADD_SSD	SSD_cases	3116
WARS1	28	0.00097058	0.000123053	0.00233548	204	CADD_SSD	SSD_cases	3116
ARFGEF1	36	0.000470222	6.15244e-05	0.00122734	205	CADD_SSD	SSD_cases_controls	5969
ATXN1L	35	0.000445487	0.00010547	0.000940934	205	CADD_SSD	SSD_cases_controls	5969
CEP295	52	0.000285312	5.27352e-05	0.00117459	205	CADD_SSD	SSD_cases_controls	5969
ECD	18	0.000997086	0.00010547	0.00233735	205	CADD_SSD	SSD_cases_controls	5969
RFX7	37	0.000454663	0.00010547	0.0010466	205	CADD_SSD	SSD_cases_controls	5969
SETX	67	0.000252394	3.51568e-05	0.000727965	205	CADD_SSD	SSD_cases_controls	5969
SPOUT1	25	0.000679946	7.03136e-05	0.00196523	205	CADD_SSD	SSD_cases_controls	5969
ZC3H18	41	0.000352855	7.03136e-05	0.000917118	205	CADD_SSD	SSD_cases_controls	5969
ZNF646	111	0.000122574	5.27352e-05	0.000301374	205	CADD_SSD	SSD_cases_controls	5969
ALG1	43	0.000619332	0.000140627	0.00167162	205	CADD_SSD	SSD_cases	3116
KIAA1217	47	0.000584581	0.000123049	0.0015449	205	CADD_SSD	SSD_cases	3116
WNK1	30	0.000808606	0.000114259	0.00204136	205	CADD_SSD	SSD_cases	3116
ABL1	33	0.000477281	5.27352e-05	0.00150837	206	CADD_SSD	SSD_cases_controls	5969
BRD1	28	0.000634706	7.91028e-05	0.00153339	206	CADD_SSD	SSD_cases_controls	5969
CBX2	25	0.000696105	3.51568e-05	0.0022046	206	CADD_SSD	SSD_cases_controls	5969
MTHFR	37	0.000396702	7.03136e-05	0.00111471	206	CADD_SSD	SSD_cases_controls	5969
NDUFS1	39	0.000459743	7.03136e-05	0.00164926	206	CADD_SSD	SSD_cases_controls	5969
SORBS3	24	0.000673839	6.15254e-05	0.00203286	206	CADD_SSD	SSD_cases_controls	5969
SPTBN1	64	0.000228794	5.27352e-05	0.000654738	206	CADD_SSD	SSD_cases_controls	5969
YEATS2	33	0.000473551	7.03136e-05	0.001602	206	CADD_SSD	SSD_cases_controls	5969
SCN4A	32	0.000856947	6.15244e-05	0.00217529	206	CADD_SSD	SSD_cases	3116
SMG7	31	0.00098439	0.000158206	0.00206484	206	CADD_SSD	SSD_cases	3116
SORBS1	32	0.000860796	7.91102e-05	0.0021286	206	CADD_SSD	SSD_cases	3116
AP4M1	79	0.000191138	8.7892e-05	0.000459677	207	CADD_SSD	SSD_cases_controls	5969
ENO3	49	0.000304573	8.7892e-05	0.000668676	207	CADD_SSD	SSD_cases_controls	5969
FARP1	51	0.000311931	5.27352e-05	0.001129	207	CADD_SSD	SSD_cases_controls	5969
HCN4	34	0.00051391	6.15254e-05	0.0014365	207	CADD_SSD	SSD_cases_controls	5969
NRP2	37	0.000459889	0.00010547	0.00114016	207	CADD_SSD	SSD_cases_controls	5969
SCYL1	38	0.000431596	7.03173e-05	0.00120722	207	CADD_SSD	SSD_cases_controls	5969
SETD2	60	0.000226761	5.27352e-05	0.000533726	207	CADD_SSD	SSD_cases_controls	5969
STOML2	40	0.000432868	7.03148e-05	0.0014236	207	CADD_SSD	SSD_cases_controls	5969
ATR	44	0.000676369	0.000123049	0.00130382	207	CADD_SSD	SSD_cases	3116
PCDHB16	26	0.00122914	0.000166998	0.00237697	207	CADD_SSD	SSD_cases	3116
NBAS	61	0.00053715	0.000123049	0.00109336	207	CADD_SSD	SSD_controls	2853
UBN1	58	0.000509167	9.6681e-05	0.000935258	207	CADD_SSD	SSD_controls	2853
BCR	37	0.00040858	0.00010547	0.00153083	208	CADD_SSD	SSD_cases_controls	5969
BMERB1	39	0.000376358	5.27352e-05	0.00118531	208	CADD_SSD	SSD_cases_controls	5969
KDM5B	49	0.000286994	5.27352e-05	0.00107279	208	CADD_SSD	SSD_cases_controls	5969
LAMC1	45	0.00032149	8.7892e-05	0.000769404	208	CADD_SSD	SSD_cases_controls	5969
NADSYN1	42	0.000397607	8.7892e-05	0.00136432	208	CADD_SSD	SSD_cases_controls	5969
PASK	52	0.000293424	9.6681e-05	0.000616965	208	CADD_SSD	SSD_cases_controls	5969
PRDM2	52	0.000282949	8.7892e-05	0.000519974	208	CADD_SSD	SSD_cases_controls	5969
SH3GLB2	29	0.000518866	5.27352e-05	0.00158763	208	CADD_SSD	SSD_cases_controls	5969
SPEN	99	0.000138674	7.03136e-05	0.000177318	208	CADD_SSD	SSD_cases_controls	5969
TBC1D31	36	0.000473152	3.51568e-05	0.00171917	208	CADD_SSD	SSD_cases_controls	5969
USP24	50	0.000286178	4.3946e-05	0.000825922	208	CADD_SSD	SSD_cases_controls	5969
AHNAK	95	0.000249798	0.00010547	0.000405285	208	CADD_SSD	SSD_cases	3116
ERBB2	36	0.000812513	7.03136e-05	0.00225181	208	CADD_SSD	SSD_cases	3116
PFAS	42	0.000702301	0.000140627	0.00164946	208	CADD_SSD	SSD_cases	3116
CREBBP	42	0.000701043	8.7892e-05	0.00181976	208	CADD_SSD	SSD_controls	2853
MARS1	33	0.000963616	0.000123049	0.00201653	208	CADD_SSD	SSD_controls	2853
ANAPC1	14	0.00119784	0.00010547	0.00267621	209	CADD_SSD	SSD_cases_controls	5969
ATP2A1	50	0.00029813	6.15244e-05	0.0011964	209	CADD_SSD	SSD_cases_controls	5969
BOD1L1	48	0.000310186	7.03136e-05	0.000728553	209	CADD_SSD	SSD_cases_controls	5969
CDK5RAP2	41	0.000379865	7.03136e-05	0.00139001	209	CADD_SSD	SSD_cases_controls	5969
ECI1	32	0.00048945	7.03136e-05	0.00163334	209	CADD_SSD	SSD_cases_controls	5969
ERCC4	47	0.000322395	7.03136e-05	0.00104545	209	CADD_SSD	SSD_cases_controls	5969
EXOSC8	20	0.000889469	7.03247e-05	0.00249712	209	CADD_SSD	SSD_cases_controls	5969
ICAM1	18	0.000933609	7.91044e-05	0.00155222	209	CADD_SSD	SSD_cases_controls	5969
NANS	25	0.000657441	8.7892e-05	0.00163155	209	CADD_SSD	SSD_cases_controls	5969
PREB	38	0.000415869	8.7892e-05	0.00111011	209	CADD_SSD	SSD_cases_controls	5969
RAB11FIP2	19	0.00085579	7.03136e-05	0.00162982	209	CADD_SSD	SSD_cases_controls	5969
SPATS2	15	0.00107111	8.7892e-05	0.00228785	209	CADD_SSD	SSD_cases_controls	5969
PARP4	25	0.00102658	0.000123049	0.00220212	209	CADD_SSD	SSD_cases	3116
COL4A3	30	0.00102892	0.000158206	0.00230483	209	CADD_SSD	SSD_controls	2853
MYH3	34	0.000939927	7.91028e-05	0.0023279	209	CADD_SSD	SSD_controls	2853
NEURL4	36	0.000820823	0.000123049	0.00169694	209	CADD_SSD	SSD_controls	2853
TRPM4	42	0.000786843	9.6681e-05	0.00156545	209	CADD_SSD	SSD_controls	2853
CTBP2	54	0.00027214	5.27352e-05	0.000713914	210	CADD_SSD	SSD_cases_controls	5969
CTNNA1	28	0.000529863	5.27352e-05	0.00177159	210	CADD_SSD	SSD_cases_controls	5969
MRPL53	13	0.0013319	0.000123049	0.00284432	210	CADD_SSD	SSD_cases_controls	5969
PNPLA8	35	0.000549956	3.51568e-05	0.00138426	210	CADD_SSD	SSD_cases_controls	5969
STXBP5L	24	0.000733166	7.03136e-05	0.00202066	210	CADD_SSD	SSD_cases_controls	5969
NBAS	59	0.000542249	0.000123049	0.00111258	210	CADD_SSD	SSD_cases	3116
USP19	65	0.000425131	8.7892e-05	0.00116593	210	CADD_SSD	SSD_cases	3116
B4GALNT1	31	0.000998566	0.000175784	0.00188647	210	CADD_SSD	SSD_controls	2853
PRRC2B	60	0.000515048	6.15244e-05	0.00132193	210	CADD_SSD	SSD_controls	2853
SNX17	46	0.000653459	0.000105472	0.00176013	210	CADD_SSD	SSD_controls	2853
AP3B1	32	0.000518563	3.51568e-05	0.00174838	211	CADD_SSD	SSD_cases_controls	5969
CRTAC1	30	0.000544344	6.15244e-05	0.0015956	211	CADD_SSD	SSD_cases_controls	5969
DRG1	41	0.000355427	7.03136e-05	0.00106771	211	CADD_SSD	SSD_cases_controls	5969
SH2B1	62	0.000228519	5.27352e-05	0.00106639	211	CADD_SSD	SSD_cases_controls	5969
TM7SF2	48	0.000325933	0.000114262	0.000644159	211	CADD_SSD	SSD_cases_controls	5969
TOP3A	57	0.000264606	5.27352e-05	0.000700906	211	CADD_SSD	SSD_cases_controls	5969
ARAP1	58	0.000457038	7.91028e-05	0.00127252	211	CADD_SSD	SSD_cases	3116
APBB1	39	0.000911373	0.00010547	0.00178544	211	CADD_SSD	SSD_controls	2853
AHDC1	74	0.000185766	5.27352e-05	0.000539389	212	CADD_SSD	SSD_cases_controls	5969
KIFC1	34	0.000511332	5.27352e-05	0.00158022	212	CADD_SSD	SSD_cases_controls	5969
RELA	30	0.000515047	3.51568e-05	0.0014589	212	CADD_SSD	SSD_cases_controls	5969
TAF10	65	0.000218513	5.27352e-05	0.000611244	212	CADD_SSD	SSD_cases_controls	5969
LAMA1	77	0.000368691	0.00010547	0.000804507	212	CADD_SSD	SSD_cases	3116
TACC2	42	0.000696022	0.000105474	0.00180137	212	CADD_SSD	SSD_cases	3116
MPO	46	0.000659958	0.000140627	0.00155609	212	CADD_SSD	SSD_controls	2853
MYBBP1A	46	0.000647731	0.000114259	0.00134673	212	CADD_SSD	SSD_controls	2853
RTTN	34	0.00101231	0.000210949	0.0018904	212	CADD_SSD	SSD_controls	2853
FLII	70	0.000224753	7.9104e-05	0.000444348	213	CADD_SSD	SSD_cases_controls	5969
MAP1S	39	0.00039574	5.27352e-05	0.000992468	213	CADD_SSD	SSD_cases_controls	5969
PLEKHG3	50	0.00035509	8.7892e-05	0.00109665	213	CADD_SSD	SSD_cases_controls	5969
PSME4	37	0.000445644	3.5158e-05	0.00162342	213	CADD_SSD	SSD_cases_controls	5969
PTPRD	84	0.000166786	4.3946e-05	0.000593807	213	CADD_SSD	SSD_cases_controls	5969
SLC4A3	41	0.000394013	7.03136e-05	0.00115161	213	CADD_SSD	SSD_cases_controls	5969
PRODH	32	0.000953628	7.03136e-05	0.00204309	213	CADD_SSD	SSD_cases	3116
TTC28	68	0.000417745	8.7892e-05	0.000958017	213	CADD_SSD	SSD_cases	3116
ATM	77	0.000422568	0.000123049	0.000922991	213	CADD_SSD	SSD_controls	2853
PCDHB15	22	0.00145501	0.000219733	0.00232711	213	CADD_SSD	SSD_controls	2853
CEP57	23	0.00074135	8.7892e-05	0.00169837	214	CADD_SSD	SSD_cases_controls	5969
FNBP4	24	0.000646006	5.27352e-05	0.00172774	214	CADD_SSD	SSD_cases_controls	5969
MKNK1	30	0.000536727	0.00010547	0.00120285	214	CADD_SSD	SSD_cases_controls	5969
SH3PXD2A	47	0.00034334	7.03136e-05	0.000951621	214	CADD_SSD	SSD_cases_controls	5969
USP31	44	0.000351172	5.27362e-05	0.000722433	214	CADD_SSD	SSD_cases_controls	5969
VPS8	40	0.00042892	0.00010547	0.00102756	214	CADD_SSD	SSD_cases_controls	5969
CTSA	40	0.00077345	7.03148e-05	0.00192859	214	CADD_SSD	SSD_cases	3116
C3	43	0.000744424	0.000105474	0.00147127	214	CADD_SSD	SSD_controls	2853
TNRC6A	41	0.000809893	0.000123049	0.00181663	214	CADD_SSD	SSD_controls	2853
ACSF2	30	0.000555477	7.03136e-05	0.00167707	215	CADD_SSD	SSD_cases_controls	5969
GCC2	42	0.000399209	0.00010547	0.000934383	215	CADD_SSD	SSD_cases_controls	5969
NCKIPSD	40	0.000430231	6.15244e-05	0.00130793	215	CADD_SSD	SSD_cases_controls	5969
NDST2	76	0.000204233	7.03136e-05	0.000323582	215	CADD_SSD	SSD_cases_controls	5969
CHGA	10	0.00329595	0.000158206	0.00427151	215	CADD_SSD	SSD_cases	3116
FREM2	58	0.000525837	7.9104e-05	0.00125037	215	CADD_SSD	SSD_controls	2853
ARNT	19	0.000920553	7.03136e-05	0.0023259	216	CADD_SSD	SSD_cases_controls	5969
DOCK1	93	0.000176729	5.27352e-05	0.000374918	216	CADD_SSD	SSD_cases_controls	5969
MCF2L2	39	0.000439009	0.00010547	0.00156509	216	CADD_SSD	SSD_cases_controls	5969
PHKA1	24	0.00063795	0.000114259	0.00168323	216	CADD_SSD	SSD_cases_controls	5969
PIK3CD	50	0.000302349	5.27352e-05	0.00103156	216	CADD_SSD	SSD_cases_controls	5969
SEC24C	63	0.00024889	5.27352e-05	0.000687406	216	CADD_SSD	SSD_cases_controls	5969
SHC3	21	0.000800242	5.27352e-05	0.00151468	216	CADD_SSD	SSD_cases_controls	5969
SRP68	25	0.00127198	8.79136e-05	0.00242066	216	CADD_SSD	SSD_cases	3116
VPS13C	44	0.000666781	8.7892e-05	0.00174762	216	CADD_SSD	SSD_cases	3116
ARAP3	47	0.000730439	0.000123049	0.00168923	216	CADD_SSD	SSD_controls	2853
LAMA1	73	0.000385281	0.00010547	0.000823295	216	CADD_SSD	SSD_controls	2853
SDK2	52	0.000606794	7.03136e-05	0.00162211	216	CADD_SSD	SSD_controls	2853
UROD	28	0.00122672	0.000123049	0.00278498	216	CADD_SSD	SSD_controls	2853
DAXX	46	0.000376026	4.39484e-05	0.00123801	217	CADD_SSD	SSD_cases_controls	5969
ELOB	60	0.000261039	5.27352e-05	0.000895594	217	CADD_SSD	SSD_cases_controls	5969
FGFR1	41	0.000396586	5.27352e-05	0.0012425	217	CADD_SSD	SSD_cases_controls	5969
HAGH	57	0.0002976	8.7892e-05	0.000744284	217	CADD_SSD	SSD_cases_controls	5969
IQSEC3	36	0.000485864	7.03136e-05	0.00150597	217	CADD_SSD	SSD_cases_controls	5969
LSG1	35	0.00043494	5.27352e-05	0.00140808	217	CADD_SSD	SSD_cases_controls	5969
MAP3K4	41	0.000390583	8.7892e-05	0.00121165	217	CADD_SSD	SSD_cases_controls	5969
PPAN	48	0.000298836	7.03136e-05	0.000879505	217	CADD_SSD	SSD_cases_controls	5969
SCAF11	28	0.000528611	0.000158206	0.0012072	217	CADD_SSD	SSD_cases_controls	5969
SSRP1	26	0.000609835	7.03136e-05	0.00134475	217	CADD_SSD	SSD_cases_controls	5969
ST18	43	0.000413706	7.03136e-05	0.00112151	217	CADD_SSD	SSD_cases_controls	5969
ZNF48	43	0.000396128	5.27352e-05	0.00105606	217	CADD_SSD	SSD_cases_controls	5969
ATM	77	0.000413436	0.000123049	0.000925266	217	CADD_SSD	SSD_cases	3116
POLG	54	0.000581715	0.000131838	0.00143352	217	CADD_SSD	SSD_cases	3116
COL12A1	63	0.000538237	8.7892e-05	0.00147045	217	CADD_SSD	SSD_controls	2853
HECTD3	28	0.00125811	0.000175784	0.00277361	217	CADD_SSD	SSD_controls	2853
NUMA1	54	0.000579436	0.000114259	0.00133603	217	CADD_SSD	SSD_controls	2853
VPS13A	47	0.00072221	0.00010547	0.00170386	217	CADD_SSD	SSD_controls	2853
CGNL1	37	0.00045894	7.03136e-05	0.000803559	218	CADD_SSD	SSD_cases_controls	5969
RTKN	33	0.000520968	5.27352e-05	0.00133463	218	CADD_SSD	SSD_cases_controls	5969
TRIM25	23	0.000724548	8.7892e-05	0.00189301	218	CADD_SSD	SSD_cases_controls	5969
ELP1	55	0.000529909	8.7892e-05	0.00123819	218	CADD_SSD	SSD_cases	3116
MARS1	52	0.000647697	7.03136e-05	0.00165292	218	CADD_SSD	SSD_cases	3116
PCDHGC3	64	0.000452644	7.03136e-05	0.00125728	218	CADD_SSD	SSD_cases	3116
TNKS1BP1	43	0.000683923	7.03136e-05	0.00140494	218	CADD_SSD	SSD_cases	3116
MYH9	48	0.000720348	0.000131838	0.00117977	218	CADD_SSD	SSD_controls	2853
PCDHB16	29	0.00112684	0.000175784	0.00226728	218	CADD_SSD	SSD_controls	2853
CKM	27	0.00066863	8.7892e-05	0.00183762	219	CADD_SSD	SSD_cases_controls	5969
DNA2	23	0.000776507	7.03136e-05	0.00207284	219	CADD_SSD	SSD_cases_controls	5969
EML3	72	0.000203128	5.27352e-05	0.000724319	219	CADD_SSD	SSD_cases_controls	5969
KYAT1	24	0.000697292	5.27352e-05	0.00217381	219	CADD_SSD	SSD_cases_controls	5969
QSOX2	16	0.00103385	6.15266e-05	0.00264317	219	CADD_SSD	SSD_cases_controls	5969
TFB1M	49	0.000343317	5.27352e-05	0.000716631	219	CADD_SSD	SSD_cases_controls	5969
C3	55	0.000589356	8.7892e-05	0.00132988	219	CADD_SSD	SSD_cases	3116
COL4A3	29	0.00105955	0.000175784	0.00233937	219	CADD_SSD	SSD_cases	3116
PHKB	29	0.00121291	0.000175784	0.00255901	219	CADD_SSD	SSD_controls	2853
SCAPER	34	0.000501501	3.51568e-05	0.00123743	220	CADD_SSD	SSD_cases_controls	5969
SPDL1	26	0.000709221	0.000114259	0.00170337	220	CADD_SSD	SSD_cases_controls	5969
BCL9L	54	0.000652028	7.03136e-05	0.00188786	220	CADD_SSD	SSD_cases	3116
CAMSAP3	45	0.0003336	5.27389e-05	0.000993801	221	CADD_SSD	SSD_cases_controls	5969
CNTN2	45	0.0003629	3.51667e-05	0.00089097	221	CADD_SSD	SSD_cases_controls	5969
DIP2B	43	0.00040185	7.03136e-05	0.00124638	221	CADD_SSD	SSD_cases_controls	5969
NCAPD3	40	0.00041529	5.27352e-05	0.00103522	221	CADD_SSD	SSD_cases_controls	5969
PPHLN1	25	0.000757277	8.7892e-05	0.00178161	221	CADD_SSD	SSD_cases_controls	5969
RREB1	64	0.000231815	7.03136e-05	0.00048776	221	CADD_SSD	SSD_cases_controls	5969
USP36	41	0.000413327	0.00010547	0.00102291	221	CADD_SSD	SSD_cases_controls	5969
ZNF644	44	0.000405102	8.7892e-05	0.000991279	221	CADD_SSD	SSD_cases_controls	5969
EP300	49	0.000557486	7.03136e-05	0.00151147	221	CADD_SSD	SSD_cases	3116
IFT172	77	0.00035134	0.00010547	0.000902873	221	CADD_SSD	SSD_cases	3116
TRPM4	42	0.000794377	0.000123049	0.00156183	221	CADD_SSD	SSD_cases	3116
LYST	61	0.000532539	8.7892e-05	0.00142412	221	CADD_SSD	SSD_controls	2853
EPHA2	50	0.000344186	6.15254e-05	0.000802917	222	CADD_SSD	SSD_cases_controls	5969
LDB3	45	0.000387116	7.03136e-05	0.00116344	222	CADD_SSD	SSD_cases_controls	5969
NRDC	24	0.000700206	8.7892e-05	0.00173465	222	CADD_SSD	SSD_cases_controls	5969
PIGS	50	0.000326961	8.7892e-05	0.00128425	222	CADD_SSD	SSD_cases_controls	5969
PTPN14	50	0.000315357	7.03136e-05	0.000781444	222	CADD_SSD	SSD_cases_controls	5969
VARS2	47	0.000346706	5.27352e-05	0.00108526	222	CADD_SSD	SSD_cases_controls	5969
B4GALNT1	36	0.000865248	0.000114259	0.00177807	222	CADD_SSD	SSD_cases	3116
EML6	73	0.000247783	5.27352e-05	0.000591241	223	CADD_SSD	SSD_cases_controls	5969
PALD1	47	0.000368399	8.78951e-05	0.000887908	223	CADD_SSD	SSD_cases_controls	5969
SEZ6L2	47	0.000345584	3.51568e-05	0.00115153	223	CADD_SSD	SSD_cases_controls	5969
SMG1	85	0.000176823	7.03136e-05	0.000286043	223	CADD_SSD	SSD_cases_controls	5969
SPATA20	52	0.000332642	7.03136e-05	0.000980463	223	CADD_SSD	SSD_cases_controls	5969
USP34	90	0.00016094	6.15244e-05	0.000471802	223	CADD_SSD	SSD_cases_controls	5969
AHNAK2	60	0.000478498	8.7892e-05	0.00119922	223	CADD_SSD	SSD_cases	3116
DYSF	70	0.00049094	0.00010547	0.00123419	223	CADD_SSD	SSD_controls	2853
EPX	36	0.00105422	0.000246098	0.00200906	223	CADD_SSD	SSD_controls	2853
HECTD4	64	0.000493297	7.91028e-05	0.00100056	223	CADD_SSD	SSD_controls	2853
ESYT1	58	0.000283376	7.9104e-05	0.000702797	224	CADD_SSD	SSD_cases_controls	5969
ITGA2	32	0.000604258	7.03136e-05	0.00192281	224	CADD_SSD	SSD_cases_controls	5969
MINAR1	39	0.000494449	7.03136e-05	0.00107323	224	CADD_SSD	SSD_cases_controls	5969
PTPRS	63	0.000248893	5.27352e-05	0.000766931	224	CADD_SSD	SSD_cases_controls	5969
TSHZ3	50	0.000352975	7.03136e-05	0.00115063	224	CADD_SSD	SSD_cases_controls	5969
FCHSD1	50	0.000596611	7.03136e-05	0.00152156	224	CADD_SSD	SSD_cases	3116
NEURL4	51	0.000597672	7.03136e-05	0.00146281	224	CADD_SSD	SSD_cases	3116
VPS13A	56	0.000617128	8.7892e-05	0.00157713	224	CADD_SSD	SSD_cases	3116
BCL9L	40	0.000859584	7.03136e-05	0.00216185	224	CADD_SSD	SSD_controls	2853
DIS3	28	0.000615244	0.000123049	0.00118647	225	CADD_SSD	SSD_cases_controls	5969
NBN	27	0.000559905	3.51568e-05	0.00122125	225	CADD_SSD	SSD_cases_controls	5969
SSH1	28	0.000551212	5.27352e-05	0.00153687	225	CADD_SSD	SSD_cases_controls	5969
WDR83	41	0.000434316	5.27352e-05	0.00149628	225	CADD_SSD	SSD_cases_controls	5969
AFTPH	32	0.000506478	0.000114259	0.0010108	226	CADD_SSD	SSD_cases_controls	5969
LRP3	73	0.000231182	7.03136e-05	0.000743392	226	CADD_SSD	SSD_cases_controls	5969
RCL1	17	0.00102989	0.000175784	0.00207229	226	CADD_SSD	SSD_cases_controls	5969
SLC25A25	27	0.000556657	8.78951e-05	0.00135796	226	CADD_SSD	SSD_cases_controls	5969
CGN	50	0.000627197	0.000140627	0.00139909	226	CADD_SSD	SSD_cases	3116
MYCBP2	47	0.000600306	0.00010547	0.00170415	226	CADD_SSD	SSD_cases	3116
CEP250	46	0.000597284	0.000114259	0.00191929	226	CADD_SSD	SSD_controls	2853
CADM3	25	0.000785417	8.7892e-05	0.00207934	227	CADD_SSD	SSD_cases_controls	5969
DPYD	39	0.000434051	7.03136e-05	0.00141112	227	CADD_SSD	SSD_cases_controls	5969
ITSN2	45	0.000376959	8.78951e-05	0.00103543	227	CADD_SSD	SSD_cases_controls	5969
LPP	33	0.000525222	0.000158206	0.000928132	227	CADD_SSD	SSD_cases_controls	5969
PALLD	42	0.000382958	7.91028e-05	0.000917151	227	CADD_SSD	SSD_cases_controls	5969
DST	97	0.000255521	0.00010547	0.00048534	227	CADD_SSD	SSD_cases	3116
FN1	54	0.000567392	8.7892e-05	0.00138691	227	CADD_SSD	SSD_cases	3116
MPO	46	0.000663397	0.000184573	0.00155528	227	CADD_SSD	SSD_cases	3116
NTRK1	80	0.000370904	0.00010547	0.000819769	227	CADD_SSD	SSD_cases	3116
PPL	63	0.000417417	7.03136e-05	0.00083878	227	CADD_SSD	SSD_cases	3116
TNC	67	0.000430802	7.03136e-05	0.00110606	227	CADD_SSD	SSD_cases	3116
TTLL4	37	0.000859441	0.000158206	0.00210996	227	CADD_SSD	SSD_cases	3116
LRSAM1	55	0.000330474	8.7892e-05	0.000889735	228	CADD_SSD	SSD_cases_controls	5969
MET	35	0.000469092	3.51568e-05	0.00147058	228	CADD_SSD	SSD_cases_controls	5969
TMEM132A	61	0.000300562	7.03136e-05	0.00106818	228	CADD_SSD	SSD_cases_controls	5969
TTC21B	45	0.000378525	5.27352e-05	0.00095648	228	CADD_SSD	SSD_cases_controls	5969
ARHGEF40	65	0.000398628	8.7892e-05	0.00108088	228	CADD_SSD	SSD_cases	3116
FN1	57	0.000548631	8.7892e-05	0.00135185	228	CADD_SSD	SSD_controls	2853
PHLDB1	60	0.000580966	0.00010547	0.00127488	228	CADD_SSD	SSD_controls	2853
GGA3	56	0.000345291	7.03136e-05	0.00116837	229	CADD_SSD	SSD_cases_controls	5969
ITGB5	36	0.000476571	7.9104e-05	0.00124931	229	CADD_SSD	SSD_cases_controls	5969
NMT1	49	0.000383137	5.27352e-05	0.0011488	229	CADD_SSD	SSD_cases_controls	5969
SARDH	34	0.000579577	5.27352e-05	0.00133977	229	CADD_SSD	SSD_cases_controls	5969
SART3	43	0.000421473	7.03136e-05	0.00158967	229	CADD_SSD	SSD_cases_controls	5969
TRIOBP	60	0.000548739	0.000114259	0.00132258	229	CADD_SSD	SSD_controls	2853
BMP1	61	0.000253303	7.03136e-05	0.000741893	230	CADD_SSD	SSD_cases_controls	5969
ITPR2	55	0.000327924	7.03136e-05	0.0011533	230	CADD_SSD	SSD_cases_controls	5969
LRP12	22	0.000790229	0.00010547	0.00214766	230	CADD_SSD	SSD_cases_controls	5969
RRP8	37	0.00049172	0.00010547	0.00107838	230	CADD_SSD	SSD_cases_controls	5969
FANCI	51	0.000625584	8.7892e-05	0.0019697	230	CADD_SSD	SSD_cases	3116
MEGF8	73	0.000413708	5.27389e-05	0.00108838	230	CADD_SSD	SSD_controls	2853
AKT1S1	19	0.000959411	5.27352e-05	0.00229236	231	CADD_SSD	SSD_cases_controls	5969
CNTNAP2	52	0.000321144	5.27352e-05	0.0012377	231	CADD_SSD	SSD_cases_controls	5969
DOCK5	58	0.000266707	5.27352e-05	0.000873867	231	CADD_SSD	SSD_cases_controls	5969
KLC3	75	0.000231332	7.03136e-05	0.000641422	231	CADD_SSD	SSD_cases_controls	5969
MARK4	55	0.000283493	5.27352e-05	0.000647748	231	CADD_SSD	SSD_cases_controls	5969
MIA2	30	0.00067091	8.7892e-05	0.00161585	231	CADD_SSD	SSD_cases_controls	5969
RANBP3	31	0.00064758	0.00010547	0.0015632	231	CADD_SSD	SSD_cases_controls	5969
RHOC	34	0.000545965	5.27352e-05	0.00161969	231	CADD_SSD	SSD_cases_controls	5969
TMEM181	26	0.000703813	5.27352e-05	0.00208402	231	CADD_SSD	SSD_cases_controls	5969
VLDLR	45	0.000416803	5.27352e-05	0.00113645	231	CADD_SSD	SSD_cases_controls	5969
WDR6	63	0.000267056	5.27352e-05	0.00084341	231	CADD_SSD	SSD_cases_controls	5969
ZPR1	23	0.000788735	8.7892e-05	0.00197322	231	CADD_SSD	SSD_cases_controls	5969
ADPRS	55	0.000288927	0.00010547	0.000444283	232	CADD_SSD	SSD_cases_controls	5969
APRT	33	0.000519895	7.03136e-05	0.00169286	232	CADD_SSD	SSD_cases_controls	5969
ATAT1	18	0.00107524	0.000184573	0.00245274	232	CADD_SSD	SSD_cases_controls	5969
CRAMP1	35	0.000521827	5.27352e-05	0.00178581	232	CADD_SSD	SSD_cases_controls	5969
DMXL2	67	0.00024085	8.7892e-05	0.00072488	232	CADD_SSD	SSD_cases_controls	5969
DNAJC16	31	0.000558541	0.000123049	0.00161604	232	CADD_SSD	SSD_cases_controls	5969
HIVEP1	76	0.000223431	8.7892e-05	0.000530777	232	CADD_SSD	SSD_cases_controls	5969
MSL2	18	0.00100881	0.000193362	0.00229646	232	CADD_SSD	SSD_cases_controls	5969
PTPN23	58	0.000298837	5.27444e-05	0.000868743	232	CADD_SSD	SSD_cases_controls	5969
TRAPPC9	53	0.000336311	8.7892e-05	0.000809451	232	CADD_SSD	SSD_cases_controls	5969
ZBTB48	25	0.000709479	0.00010547	0.00195636	232	CADD_SSD	SSD_cases_controls	5969
BCL9	61	0.000276068	7.03136e-05	0.00055121	233	CADD_SSD	SSD_cases_controls	5969
SPATA13	43	0.000420248	7.03136e-05	0.00090069	233	CADD_SSD	SSD_cases_controls	5969
SCN9A	45	0.000712511	0.000123049	0.00132308	233	CADD_SSD	SSD_cases	3116
GAPDH	25	0.000724934	0.000123049	0.00194991	234	CADD_SSD	SSD_cases_controls	5969
GOLGA3	33	0.000607254	8.78951e-05	0.00133947	234	CADD_SSD	SSD_cases_controls	5969
IFRD2	54	0.000326502	9.6681e-05	0.000746363	234	CADD_SSD	SSD_cases_controls	5969
KCNA5	21	0.000890639	8.7892e-05	0.00229547	234	CADD_SSD	SSD_cases_controls	5969
PARD3	45	0.000373053	7.03136e-05	0.00101944	234	CADD_SSD	SSD_cases_controls	5969
PITRM1	57	0.000304384	5.27352e-05	0.00115708	234	CADD_SSD	SSD_cases_controls	5969
RIF1	94	0.000165873	7.03136e-05	0.000262857	234	CADD_SSD	SSD_cases_controls	5969
TMEM184C	25	0.00065462	5.27352e-05	0.00182772	234	CADD_SSD	SSD_cases_controls	5969
UNC45B	43	0.000509774	8.7892e-05	0.00139186	234	CADD_SSD	SSD_cases_controls	5969
ZNFX1	67	0.000229306	5.27352e-05	0.000553552	234	CADD_SSD	SSD_cases_controls	5969
COL12A1	60	0.000551379	9.6681e-05	0.00150572	234	CADD_SSD	SSD_cases	3116
CSMD1	98	0.000332016	7.03136e-05	0.000945995	234	CADD_SSD	SSD_controls	2853
NTRK1	79	0.00038183	0.000123049	0.00082166	234	CADD_SSD	SSD_controls	2853
ACP2	31	0.000578391	8.7892e-05	0.00152129	235	CADD_SSD	SSD_cases_controls	5969
ACSF3	36	0.00051661	7.91028e-05	0.0015006	235	CADD_SSD	SSD_cases_controls	5969
DOCK11	20	0.00110041	0.000114263	0.00235699	235	CADD_SSD	SSD_cases_controls	5969
FLYWCH1	24	0.00083572	0.00010547	0.00228341	235	CADD_SSD	SSD_cases_controls	5969
KIF21A	46	0.000388635	7.03136e-05	0.00124657	235	CADD_SSD	SSD_cases_controls	5969
KRT8	36	0.000443855	9.6681e-05	0.000927951	235	CADD_SSD	SSD_cases_controls	5969
LONP1	47	0.000374014	7.03161e-05	0.000866769	235	CADD_SSD	SSD_cases_controls	5969
MBTPS1	51	0.000324339	7.03136e-05	0.00134666	235	CADD_SSD	SSD_cases_controls	5969
MYO1E	70	0.000255891	5.27352e-05	0.000479247	235	CADD_SSD	SSD_cases_controls	5969
STAB1	85	0.00020329	7.03136e-05	0.000513651	235	CADD_SSD	SSD_cases_controls	5969
BAG6	48	0.000618906	5.27352e-05	0.00186317	235	CADD_SSD	SSD_cases	3116
TRIP10	37	0.00100863	0.000123053	0.00219514	235	CADD_SSD	SSD_cases	3116
AKAP9	59	0.000642058	0.00010547	0.00131945	235	CADD_SSD	SSD_controls	2853
CPNE1	57	0.000296681	7.03136e-05	0.00110849	236	CADD_SSD	SSD_cases_controls	5969
DAPK1	58	0.000353993	8.7892e-05	0.00109165	236	CADD_SSD	SSD_cases_controls	5969
MRPL9	18	0.00105177	0.00010547	0.0017896	236	CADD_SSD	SSD_cases_controls	5969
SLC12A9	64	0.000247746	7.03136e-05	0.000888123	236	CADD_SSD	SSD_cases_controls	5969
SLIT2	35	0.000532375	0.00010547	0.00145853	236	CADD_SSD	SSD_cases_controls	5969
SMPD1	32	0.000581735	5.27352e-05	0.00148043	236	CADD_SSD	SSD_cases_controls	5969
SDK2	57	0.000565902	8.7892e-05	0.00155428	236	CADD_SSD	SSD_cases	3116
UROD	36	0.000970718	0.00010547	0.00249397	236	CADD_SSD	SSD_cases	3116
NUP188	67	0.000525515	0.000123049	0.00147682	236	CADD_SSD	SSD_controls	2853
PCNT	66	0.000496993	7.03136e-05	0.00131702	236	CADD_SSD	SSD_controls	2853
FAM98A	32	0.000608652	7.03136e-05	0.00186607	237	CADD_SSD	SSD_cases_controls	5969
MICAL3	71	0.000241889	7.03136e-05	0.000470661	237	CADD_SSD	SSD_cases_controls	5969
NCAPH2	56	0.000324887	7.03136e-05	0.0012809	237	CADD_SSD	SSD_cases_controls	5969
PER1	50	0.000360711	8.7892e-05	0.000923213	237	CADD_SSD	SSD_cases_controls	5969
AARS1	41	0.000513206	7.03136e-05	0.00149291	238	CADD_SSD	SSD_cases_controls	5969
CHD1L	39	0.000487237	0.00010547	0.00106192	238	CADD_SSD	SSD_cases_controls	5969
CHPF2	70	0.000265939	8.7892e-05	0.000671711	238	CADD_SSD	SSD_cases_controls	5969
IST1	50	0.000358953	9.6681e-05	0.000799234	238	CADD_SSD	SSD_cases_controls	5969
LIPA	73	0.000258138	8.7892e-05	0.000554926	238	CADD_SSD	SSD_cases_controls	5969
RBM19	41	0.000407306	8.7892e-05	0.00104904	238	CADD_SSD	SSD_cases_controls	5969
SMARCD3	70	0.000265939	8.7892e-05	0.000671711	238	CADD_SSD	SSD_cases_controls	5969
KLC4	74	0.000468916	7.91028e-05	0.0012242	238	CADD_SSD	SSD_cases	3116
LYST	66	0.000506045	8.7892e-05	0.00137273	238	CADD_SSD	SSD_cases	3116
PLXNA4	50	0.000705598	0.00010547	0.0015381	238	CADD_SSD	SSD_controls	2853
NIN	58	0.000300046	8.7892e-05	0.000855325	239	CADD_SSD	SSD_cases_controls	5969
PARP1	37	0.000467966	5.27352e-05	0.00146137	239	CADD_SSD	SSD_cases_controls	5969
SOS2	41	0.000418023	5.27352e-05	0.00135481	239	CADD_SSD	SSD_cases_controls	5969
CLTCL1	51	0.000714855	8.7892e-05	0.00149933	239	CADD_SSD	SSD_cases	3116
KMT2C	68	0.00051236	7.03136e-05	0.00163585	239	CADD_SSD	SSD_cases	3116
TNRC6A	45	0.000749231	0.000105478	0.00174325	239	CADD_SSD	SSD_cases	3116
BRD7	37	0.000500748	0.000123049	0.00150897	240	CADD_SSD	SSD_cases_controls	5969
CDHR1	50	0.000364225	7.03136e-05	0.000931314	240	CADD_SSD	SSD_cases_controls	5969
CRYBG1	49	0.000388527	5.27352e-05	0.00123425	240	CADD_SSD	SSD_cases_controls	5969
PRPF4B	39	0.000453884	3.51568e-05	0.00120495	240	CADD_SSD	SSD_cases_controls	5969
FREM2	69	0.000458058	8.7892e-05	0.00115581	240	CADD_SSD	SSD_cases	3116
SRCAP	59	0.000599156	0.00010547	0.00155728	240	CADD_SSD	SSD_cases	3116
KMT2C	62	0.000568464	0.00010547	0.00170429	240	CADD_SSD	SSD_controls	2853
VPS13D	89	0.000348408	0.00010547	0.000802117	240	CADD_SSD	SSD_controls	2853
AIP	18	0.000934585	9.6681e-05	0.00215645	241	CADD_SSD	SSD_cases_controls	5969
CEP192	47	0.000391213	7.03136e-05	0.000905634	241	CADD_SSD	SSD_cases_controls	5969
EIF2B4	30	0.000615244	6.15244e-05	0.00199229	241	CADD_SSD	SSD_cases_controls	5969
GFM1	42	0.000471268	7.91028e-05	0.00149484	241	CADD_SSD	SSD_cases_controls	5969
MAST2	54	0.000305029	7.03148e-05	0.000590155	241	CADD_SSD	SSD_cases_controls	5969
PCDHB10	24	0.000822553	0.000140682	0.00189146	241	CADD_SSD	SSD_cases_controls	5969
TENM1	35	0.000450028	0.00010547	0.00160379	241	CADD_SSD	SSD_cases_controls	5969
ZNF318	61	0.000282984	5.27371e-05	0.000721698	241	CADD_SSD	SSD_cases_controls	5969
HECTD3	33	0.00108294	0.000175784	0.00258256	241	CADD_SSD	SSD_cases	3116
HECTD4	68	0.000475654	0.00010547	0.000972945	241	CADD_SSD	SSD_cases	3116
MYH9	52	0.000672036	0.000114259	0.00114512	241	CADD_SSD	SSD_cases	3116
PHKB	33	0.00106909	0.000123049	0.00242594	241	CADD_SSD	SSD_cases	3116
SNX17	54	0.000554372	7.03136e-05	0.00163895	241	CADD_SSD	SSD_cases	3116
DCBLD2	35	0.000511783	5.27352e-05	0.00112122	242	CADD_SSD	SSD_cases_controls	5969
DCP1A	16	0.00115908	0.000140628	0.00283936	242	CADD_SSD	SSD_cases_controls	5969
SLC39A11	20	0.000989664	7.91028e-05	0.00234624	242	CADD_SSD	SSD_cases_controls	5969
TCOF1	44	0.000418288	7.9104e-05	0.000820924	242	CADD_SSD	SSD_cases_controls	5969
PCLO	92	0.000311826	7.03136e-05	0.000932724	242	CADD_SSD	SSD_cases	3116
COL14A1	36	0.0011758	0.000140627	0.00238226	242	CADD_SSD	SSD_controls	2853
KIF1C	36	0.00111331	0.000149442	0.0022924	242	CADD_SSD	SSD_controls	2853
RNF14	45	0.000417585	7.03136e-05	0.00145746	243	CADD_SSD	SSD_cases_controls	5969
HLA-C	12	0.00284189	0.00166116	0.00311347	243	CADD_SSD	SSD_controls	2853
CCDC136	24	0.000733899	8.7892e-05	0.00198301	244	CADD_SSD	SSD_cases_controls	5969
CIT	57	0.000310248	5.27352e-05	0.00104649	244	CADD_SSD	SSD_cases_controls	5969
FANCA	75	0.000265322	7.03136e-05	0.000790829	244	CADD_SSD	SSD_cases_controls	5969
GRIP1	49	0.000367353	5.27352e-05	0.00104671	244	CADD_SSD	SSD_cases_controls	5969
PRMT9	24	0.000728039	7.03136e-05	0.00186147	244	CADD_SSD	SSD_cases_controls	5969
SCO2	51	0.000378798	7.03136e-05	0.0013468	244	CADD_SSD	SSD_cases_controls	5969
UBR1	40	0.00043243	0.00010547	0.00109402	244	CADD_SSD	SSD_cases_controls	5969
VAT1	38	0.000531521	9.66826e-05	0.00150673	244	CADD_SSD	SSD_cases_controls	5969
NUMA1	69	0.000472069	8.7892e-05	0.00119795	244	CADD_SSD	SSD_cases	3116
PLXNA4	45	0.000764466	0.00010547	0.00161081	244	CADD_SSD	SSD_cases	3116
VPS13D	79	0.00037916	0.00010547	0.000846523	244	CADD_SSD	SSD_cases	3116
WFS1	55	0.000722321	0.000105474	0.00165393	244	CADD_SSD	SSD_cases	3116
ADGRB2	59	0.000328329	7.03136e-05	0.00119124	245	CADD_SSD	SSD_cases_controls	5969
ALDH8A1	19	0.00107136	8.7892e-05	0.00265611	245	CADD_SSD	SSD_cases_controls	5969
ATRIP	51	0.000358807	7.03136e-05	0.00140754	245	CADD_SSD	SSD_cases_controls	5969
PLG	24	0.000837904	7.91028e-05	0.00160694	245	CADD_SSD	SSD_cases_controls	5969
SNX15	22	0.000918073	5.2737e-05	0.0021717	245	CADD_SSD	SSD_cases_controls	5969
TMEM41A	18	0.00113283	7.91028e-05	0.0025711	245	CADD_SSD	SSD_cases_controls	5969
POLE	76	0.000444552	8.7892e-05	0.000991299	245	CADD_SSD	SSD_controls	2853
LATS1	32	0.0005702	6.15309e-05	0.00142363	246	CADD_SSD	SSD_cases_controls	5969
LPIN3	85	0.000215079	7.03136e-05	0.000525244	246	CADD_SSD	SSD_cases_controls	5969
PLOD1	35	0.000545943	5.27352e-05	0.00174119	246	CADD_SSD	SSD_cases_controls	5969
CLTCL1	52	0.000690967	7.03136e-05	0.00149177	246	CADD_SSD	SSD_controls	2853
ATPAF2	33	0.000574227	7.03136e-05	0.00166822	247	CADD_SSD	SSD_cases_controls	5969
CHEK2	36	0.000523446	8.7892e-05	0.00103106	247	CADD_SSD	SSD_cases_controls	5969
GFAP	44	0.000432669	8.7892e-05	0.00138173	247	CADD_SSD	SSD_cases_controls	5969
NUP205	43	0.000450498	8.7892e-05	0.00113026	247	CADD_SSD	SSD_cases_controls	5969
TECPR2	39	0.000441266	7.03136e-05	0.00133488	247	CADD_SSD	SSD_cases_controls	5969
HLA-C	13	0.00267601	0.000791028	0.00303947	247	CADD_SSD	SSD_cases	3116
GRIPAP1	29	0.000617669	8.7892e-05	0.00171671	248	CADD_SSD	SSD_cases_controls	5969
NOL6	56	0.000326773	6.15254e-05	0.000794486	248	CADD_SSD	SSD_cases_controls	5969
NAV2	72	0.000481209	8.7892e-05	0.00128646	248	CADD_SSD	SSD_cases	3116
PCM1	54	0.000699555	0.000114259	0.00152514	248	CADD_SSD	SSD_controls	2853
LLGL1	77	0.000243587	7.03161e-05	0.000584832	249	CADD_SSD	SSD_cases_controls	5969
NRIP1	44	0.00041589	6.15244e-05	0.00128606	249	CADD_SSD	SSD_cases_controls	5969
SEC16A	72	0.000247078	7.03148e-05	0.000645056	249	CADD_SSD	SSD_cases_controls	5969
SLC44A2	27	0.000729829	0.00010547	0.00180794	249	CADD_SSD	SSD_cases_controls	5969
SRPK2	48	0.000355596	7.03136e-05	0.00125277	249	CADD_SSD	SSD_cases_controls	5969
TUB	32	0.000617991	4.39466e-05	0.00206173	249	CADD_SSD	SSD_cases_controls	5969
AKAP9	62	0.000627152	0.000123049	0.00128734	249	CADD_SSD	SSD_cases	3116
PCM1	47	0.000794394	0.000158206	0.00161514	249	CADD_SSD	SSD_cases	3116
ABCA3	41	0.000940231	0.000228519	0.00197648	249	CADD_SSD	SSD_controls	2853
IQGAP3	69	0.000271064	5.27352e-05	0.000792608	250	CADD_SSD	SSD_cases_controls	5969
PNISR	25	0.000756574	8.7892e-05	0.00207337	250	CADD_SSD	SSD_cases_controls	5969
RRP9	51	0.000350189	5.27352e-05	0.00105779	250	CADD_SSD	SSD_cases_controls	5969
TXNDC16	27	0.000655615	8.7892e-05	0.001315	250	CADD_SSD	SSD_cases_controls	5969
TRIOBP	69	0.000488884	0.00010547	0.0012422	250	CADD_SSD	SSD_cases	3116
MYO18B	71	0.000531313	0.000123049	0.00110704	250	CADD_SSD	SSD_controls	2853
NAV2	64	0.000540262	0.00010547	0.00135532	250	CADD_SSD	SSD_controls	2853
CAMSAP1	48	0.000370246	4.3946e-05	0.00130377	251	CADD_SSD	SSD_cases_controls	5969
CDH13	45	0.000449616	7.03136e-05	0.00142884	251	CADD_SSD	SSD_cases_controls	5969
GANAB	69	0.000242276	3.51568e-05	0.000882078	251	CADD_SSD	SSD_cases_controls	5969
GNB3	43	0.000482793	7.03136e-05	0.00148253	251	CADD_SSD	SSD_cases_controls	5969
GPD2	28	0.000697486	5.27352e-05	0.00150325	251	CADD_SSD	SSD_cases_controls	5969
NCOR1	60	0.000297661	7.03136e-05	0.000822573	251	CADD_SSD	SSD_cases_controls	5969
ARAP3	58	0.000603727	8.7892e-05	0.00154045	251	CADD_SSD	SSD_cases	3116
FLNC	87	0.000428348	0.00010547	0.00086138	251	CADD_SSD	SSD_controls	2853
EPB41	50	0.00039903	7.03136e-05	0.00133669	252	CADD_SSD	SSD_cases_controls	5969
MYO5B	87	0.000207304	7.03136e-05	0.000408284	252	CADD_SSD	SSD_cases_controls	5969
SNAP91	29	0.000704955	7.03136e-05	0.00196445	252	CADD_SSD	SSD_cases_controls	5969
THADA	62	0.000283239	8.7892e-05	0.000948732	252	CADD_SSD	SSD_cases_controls	5969
TMX2	36	0.000594769	8.7892e-05	0.00168041	252	CADD_SSD	SSD_cases_controls	5969
PTPN13	69	0.000575757	7.03136e-05	0.00129385	252	CADD_SSD	SSD_controls	2853
COL19A1	41	0.000444177	7.03136e-05	0.00136629	253	CADD_SSD	SSD_cases_controls	5969
CYFIP2	31	0.000620915	5.27352e-05	0.00173458	253	CADD_SSD	SSD_cases_controls	5969
MAD1L1	40	0.000565586	9.66826e-05	0.00182311	253	CADD_SSD	SSD_cases_controls	5969
PODXL2	33	0.000577958	0.000123049	0.00165103	253	CADD_SSD	SSD_cases_controls	5969
SBF2	70	0.000266187	5.27352e-05	0.000865722	253	CADD_SSD	SSD_cases_controls	5969
KLC4	65	0.000547364	0.000158206	0.00129087	253	CADD_SSD	SSD_controls	2853
DDX54	50	0.000374427	7.03136e-05	0.00117297	254	CADD_SSD	SSD_cases_controls	5969
NCOA6	73	0.000251395	8.7892e-05	0.000463812	254	CADD_SSD	SSD_cases_controls	5969
KIF1C	43	0.000937383	0.00010547	0.00213119	254	CADD_SSD	SSD_cases	3116
PRRC2B	68	0.000463243	6.15244e-05	0.00124919	254	CADD_SSD	SSD_cases	3116
C2orf88	26	0.000684881	7.03136e-05	0.001982	255	CADD_SSD	SSD_cases_controls	5969
MIEF1	38	0.000553257	7.03136e-05	0.00152903	255	CADD_SSD	SSD_cases_controls	5969
APBB1	40	0.000895628	0.00010547	0.00176521	255	CADD_SSD	SSD_cases	3116
DYSF	77	0.000449962	8.7892e-05	0.00118292	255	CADD_SSD	SSD_cases	3116
PCNT	64	0.00051582	7.03136e-05	0.00133404	255	CADD_SSD	SSD_cases	3116
POLE	59	0.000561917	0.000123049	0.00110084	255	CADD_SSD	SSD_cases	3116
HEATR1	56	0.00069058	0.00010547	0.00148559	255	CADD_SSD	SSD_controls	2853
EPHA1	53	0.000349578	8.7892e-05	0.00113146	256	CADD_SSD	SSD_cases_controls	5969
PHLDB1	63	0.000550232	0.00010547	0.0012508	256	CADD_SSD	SSD_cases	3116
DERPC	43	0.000452952	7.03235e-05	0.00126253	257	CADD_SSD	SSD_cases_controls	5969
HARS1	57	0.000355582	7.03136e-05	0.0011724	257	CADD_SSD	SSD_cases_controls	5969
IFFO1	42	0.000432346	7.03136e-05	0.00153014	257	CADD_SSD	SSD_cases_controls	5969
MTMR9	52	0.000387063	0.000105472	0.00106663	257	CADD_SSD	SSD_cases_controls	5969
RIPOR1	35	0.000574565	5.27371e-05	0.00167982	257	CADD_SSD	SSD_cases_controls	5969
SASH1	39	0.000516092	7.03136e-05	0.00149549	257	CADD_SSD	SSD_cases_controls	5969
SLC4A2	63	0.000304135	3.5158e-05	0.00112919	257	CADD_SSD	SSD_cases_controls	5969
CSMD1	95	0.000337875	8.7892e-05	0.000959447	257	CADD_SSD	SSD_cases	3116
RTTN	39	0.00090957	0.000228519	0.00178319	257	CADD_SSD	SSD_cases	3116
AKAP13	87	0.000215993	5.27352e-05	0.000525469	258	CADD_SSD	SSD_cases_controls	5969
ARHGAP8	39	0.000521943	7.03136e-05	0.00118008	258	CADD_SSD	SSD_cases_controls	5969
CD36	47	0.000394579	0.00010547	0.00131256	258	CADD_SSD	SSD_cases_controls	5969
COL6A2	52	0.000355287	7.9104e-05	0.00087425	258	CADD_SSD	SSD_cases_controls	5969
DOCK4	61	0.000312672	5.27352e-05	0.000952019	258	CADD_SSD	SSD_cases_controls	5969
TRIP10	43	0.000883839	0.000123053	0.00205634	258	CADD_SSD	SSD_controls	2853
ABCB6	64	0.000310918	7.03136e-05	0.000850594	259	CADD_SSD	SSD_cases_controls	5969
CACNA1C	66	0.000298034	7.03136e-05	0.000927913	259	CADD_SSD	SSD_cases_controls	5969
NUP98	83	0.000216872	5.27352e-05	0.000464898	259	CADD_SSD	SSD_cases_controls	5969
RNF31	55	0.000349652	7.03161e-05	0.00103354	259	CADD_SSD	SSD_cases_controls	5969
SARM1	63	0.000298833	7.03136e-05	0.000904149	259	CADD_SSD	SSD_cases_controls	5969
VPS16	47	0.000446192	7.03136e-05	0.000907235	259	CADD_SSD	SSD_cases_controls	5969
SZT2	99	0.000387969	7.03136e-05	0.0011495	259	CADD_SSD	SSD_controls	2853
WFS1	56	0.000718527	0.000123049	0.00163884	259	CADD_SSD	SSD_controls	2853
TBL3	65	0.000276123	7.03136e-05	0.000682501	260	CADD_SSD	SSD_cases_controls	5969
THSD7B	46	0.00042876	5.27352e-05	0.00164756	260	CADD_SSD	SSD_cases_controls	5969
CHAT	39	0.000555751	0.00010547	0.00151363	261	CADD_SSD	SSD_cases_controls	5969
ELP2	31	0.000705971	8.7892e-05	0.00196052	261	CADD_SSD	SSD_cases_controls	5969
MAP3K13	28	0.000768427	7.03136e-05	0.00205122	261	CADD_SSD	SSD_cases_controls	5969
PCNX3	79	0.000242093	3.51568e-05	0.000528365	261	CADD_SSD	SSD_cases_controls	5969
PLOD3	48	0.000430305	8.7892e-05	0.0014628	261	CADD_SSD	SSD_cases_controls	5969
PSME1	37	0.000553482	0.00010547	0.0013215	261	CADD_SSD	SSD_cases_controls	5969
TTC38	22	0.000903689	8.78918e-05	0.002014	261	CADD_SSD	SSD_cases_controls	5969
WBP11	27	0.000722018	0.00010547	0.00182111	261	CADD_SSD	SSD_cases_controls	5969
EPX	38	0.00100243	0.000246098	0.00196687	261	CADD_SSD	SSD_cases	3116
LIG1	33	0.000613646	0.00010547	0.00160117	262	CADD_SSD	SSD_cases_controls	5969
SNRNP200	46	0.000421499	7.91028e-05	0.00127135	262	CADD_SSD	SSD_cases_controls	5969
TUBB	26	0.0008201	8.78936e-05	0.00242722	262	CADD_SSD	SSD_cases_controls	5969
AKAP12	39	0.000555301	7.03136e-05	0.00119769	263	CADD_SSD	SSD_cases_controls	5969
ATP2B2	33	0.000576891	5.27371e-05	0.00160167	263	CADD_SSD	SSD_cases_controls	5969
ERAP1	30	0.000653917	0.000114259	0.00160539	263	CADD_SSD	SSD_cases_controls	5969
GAPVD1	37	0.000562034	8.7892e-05	0.00147882	263	CADD_SSD	SSD_cases_controls	5969
TUBA1C	14	0.00135856	7.91028e-05	0.0032021	263	CADD_SSD	SSD_cases_controls	5969
SRRM2	102	0.000369664	8.78936e-05	0.000829223	263	CADD_SSD	SSD_controls	2853
TENM4	86	0.000447637	0.000175784	0.000778288	263	CADD_SSD	SSD_controls	2853
CEP350	71	0.000279526	5.27352e-05	0.000772614	264	CADD_SSD	SSD_cases_controls	5969
DISP2	48	0.000376106	8.7892e-05	0.000923891	264	CADD_SSD	SSD_cases_controls	5969
ERCC6	67	0.000296472	5.27352e-05	0.000618998	264	CADD_SSD	SSD_cases_controls	5969
MCC	66	0.00030709	6.15262e-05	0.00103614	264	CADD_SSD	SSD_cases_controls	5969
MYH3	46	0.000710779	6.15244e-05	0.00203186	264	CADD_SSD	SSD_cases	3116
DOCK6	80	0.000251811	7.9104e-05	0.00044177	265	CADD_SSD	SSD_cases_controls	5969
MED19	24	0.000858412	9.6681e-05	0.00198709	265	CADD_SSD	SSD_cases_controls	5969
MYO9B	70	0.000262923	7.03148e-05	0.000731672	265	CADD_SSD	SSD_cases_controls	5969
VPS18	50	0.000420475	5.27352e-05	0.00158739	265	CADD_SSD	SSD_cases_controls	5969
ITGA7	62	0.00053444	0.000114259	0.00123276	265	CADD_SSD	SSD_cases	3116
UBN1	72	0.000427741	9.6681e-05	0.000855569	265	CADD_SSD	SSD_cases	3116
PRRC2A	75	0.000612436	8.7892e-05	0.00160379	265	CADD_SSD	SSD_controls	2853
ADAMTS1	24	0.000813734	0.00010547	0.0019695	266	CADD_SSD	SSD_cases_controls	5969
TXNL4B	55	0.000403025	8.7892e-05	0.00133733	266	CADD_SSD	SSD_cases_controls	5969
URB1	64	0.000302403	7.03136e-05	0.00111489	266	CADD_SSD	SSD_cases_controls	5969
NID2	31	0.00142612	0.000123049	0.00278442	266	CADD_SSD	SSD_controls	2853
OBSL1	82	0.000482122	0.000105472	0.0014926	266	CADD_SSD	SSD_controls	2853
ATP2A3	39	0.000489041	3.51568e-05	0.0015412	267	CADD_SSD	SSD_cases_controls	5969
PPP1CA	53	0.000426194	5.27389e-05	0.00122394	267	CADD_SSD	SSD_cases_controls	5969
DOCK3	66	0.000289777	5.27352e-05	0.000759602	268	CADD_SSD	SSD_cases_controls	5969
CNTLN	29	0.00068374	0.000140632	0.00183611	269	CADD_SSD	SSD_cases_controls	5969
CYP51A1	52	0.000432699	8.7892e-05	0.00107265	269	CADD_SSD	SSD_cases_controls	5969
KAT6B	43	0.000481566	7.03136e-05	0.00174414	269	CADD_SSD	SSD_cases_controls	5969
SCLT1	25	0.000921811	8.7892e-05	0.00244256	269	CADD_SSD	SSD_cases_controls	5969
SLC39A7	37	0.00059434	8.7892e-05	0.0016998	269	CADD_SSD	SSD_cases_controls	5969
TBC1D4	37	0.000607643	7.03136e-05	0.00168755	269	CADD_SSD	SSD_cases_controls	5969
ZNF106	75	0.000270004	7.03136e-05	0.000748358	269	CADD_SSD	SSD_cases_controls	5969
RBM6	46	0.00041271	5.27352e-05	0.00137567	270	CADD_SSD	SSD_cases_controls	5969
SBNO1	27	0.000856133	5.27352e-05	0.00243404	270	CADD_SSD	SSD_cases_controls	5969
SCNM1	51	0.000402235	8.7892e-05	0.00138294	270	CADD_SSD	SSD_cases_controls	5969
MEGF8	95	0.000331965	7.03136e-05	0.00096426	270	CADD_SSD	SSD_cases	3116
LRP1	77	0.000490141	7.03136e-05	0.00118142	270	CADD_SSD	SSD_controls	2853
ADGRL2	40	0.000581507	8.7892e-05	0.00153397	271	CADD_SSD	SSD_cases_controls	5969
FRYL	75	0.000269069	5.27352e-05	0.000728427	271	CADD_SSD	SSD_cases_controls	5969
FYCO1	60	0.000338677	0.00010547	0.0010048	271	CADD_SSD	SSD_cases_controls	5969
ITPR1	75	0.00026766	7.03136e-05	0.000693198	271	CADD_SSD	SSD_cases_controls	5969
KIF16B	48	0.000451179	7.9104e-05	0.00140073	271	CADD_SSD	SSD_cases_controls	5969
MTCL1	79	0.000247886	8.78951e-05	0.000627647	271	CADD_SSD	SSD_cases_controls	5969
PHLDB2	28	0.000746455	7.91028e-05	0.00193918	271	CADD_SSD	SSD_cases_controls	5969
SORBS2	33	0.000582218	7.03136e-05	0.0016949	271	CADD_SSD	SSD_cases_controls	5969
SREBF1	38	0.00053846	6.15244e-05	0.00140937	271	CADD_SSD	SSD_cases_controls	5969
PRPF40B	79	0.000235417	7.03136e-05	0.000536981	272	CADD_SSD	SSD_cases_controls	5969
SHANK1	46	0.000440244	5.27362e-05	0.0015897	272	CADD_SSD	SSD_cases_controls	5969
HLTF	21	0.00101201	8.7892e-05	0.00264477	273	CADD_SSD	SSD_cases_controls	5969
MYO19	51	0.000414988	7.03136e-05	0.00131728	273	CADD_SSD	SSD_cases_controls	5969
RRP36	34	0.000627652	7.03136e-05	0.00186817	273	CADD_SSD	SSD_cases_controls	5969
TAF6	53	0.000371137	8.78951e-05	0.0012018	273	CADD_SSD	SSD_cases_controls	5969
HERC2	75	0.000542832	0.00010547	0.00148306	273	CADD_SSD	SSD_controls	2853
DUS2	55	0.000397593	5.27352e-05	0.000983068	274	CADD_SSD	SSD_cases_controls	5969
PSD	78	0.000262324	5.27352e-05	0.000776332	274	CADD_SSD	SSD_cases_controls	5969
MYH1	52	0.000810635	0.000202152	0.00171082	274	CADD_SSD	SSD_controls	2853
PRPH	17	0.00260057	8.7892e-05	0.00410527	274	CADD_SSD	SSD_controls	2853
SACS	83	0.000504691	8.78951e-05	0.00133812	274	CADD_SSD	SSD_controls	2853
BRAT1	19	0.00118145	0.000140627	0.00225505	275	CADD_SSD	SSD_cases_controls	5969
DHTKD1	42	0.000519819	6.15254e-05	0.0014055	275	CADD_SSD	SSD_cases_controls	5969
LRIG1	59	0.000342332	8.7892e-05	0.000799211	275	CADD_SSD	SSD_cases_controls	5969
TTBK2	54	0.000400072	7.9104e-05	0.000806021	275	CADD_SSD	SSD_cases_controls	5969
HSD17B8	37	0.000600516	8.7892e-05	0.00169813	276	CADD_SSD	SSD_cases_controls	5969
NUP188	72	0.000489998	0.00010547	0.00143023	276	CADD_SSD	SSD_cases	3116
FOCAD	64	0.000327949	7.03136e-05	0.000628896	277	CADD_SSD	SSD_cases_controls	5969
GCFC2	18	0.00126076	0.000123049	0.00266478	277	CADD_SSD	SSD_cases_controls	5969
JMJD1C	76	0.000239621	5.27352e-05	0.000698337	277	CADD_SSD	SSD_cases_controls	5969
PDXDC1	57	0.000362054	7.03136e-05	0.00114238	277	CADD_SSD	SSD_cases_controls	5969
PIK3C2B	42	0.00101327	0.000184573	0.00206655	277	CADD_SSD	SSD_controls	2853
ARHGAP21	46	0.000452454	7.03136e-05	0.00145158	278	CADD_SSD	SSD_cases_controls	5969
EFL1	29	0.000738899	7.03136e-05	0.00223266	278	CADD_SSD	SSD_cases_controls	5969
FERMT3	35	0.000689578	7.03136e-05	0.00190369	278	CADD_SSD	SSD_cases_controls	5969
SETD1B	58	0.000373999	0.00010547	0.00090155	278	CADD_SSD	SSD_cases_controls	5969
SRRM1	29	0.000767388	7.03136e-05	0.00207747	278	CADD_SSD	SSD_cases_controls	5969
TMF1	29	0.000808001	7.03136e-05	0.00223484	278	CADD_SSD	SSD_cases_controls	5969
UGGT2	45	0.00048243	8.7892e-05	0.00138273	278	CADD_SSD	SSD_cases_controls	5969
SZT2	84	0.000448669	9.66841e-05	0.00123894	278	CADD_SSD	SSD_cases	3116
SRCAP	72	0.00050953	8.7892e-05	0.00142115	278	CADD_SSD	SSD_controls	2853
DCTN1	51	0.000405337	5.27352e-05	0.00123921	279	CADD_SSD	SSD_cases_controls	5969
FKBP10	46	0.000446379	5.27352e-05	0.00134897	279	CADD_SSD	SSD_cases_controls	5969
MACROD1	62	0.000323216	7.03136e-05	0.000796928	279	CADD_SSD	SSD_cases_controls	5969
TIAM1	57	0.000402453	5.27352e-05	0.00133837	279	CADD_SSD	SSD_cases_controls	5969
TP53BP1	56	0.000437264	3.51568e-05	0.000902626	279	CADD_SSD	SSD_cases_controls	5969
PXDN	52	0.00038064	3.51568e-05	0.00143468	280	CADD_SSD	SSD_cases_controls	5969
TENM2	72	0.000583261	9.6681e-05	0.00155525	280	CADD_SSD	SSD_controls	2853
PCDHAC2	32	0.000726208	8.78936e-05	0.00155351	281	CADD_SSD	SSD_cases_controls	5969
COL14A1	32	0.00129641	0.000149416	0.00250316	281	CADD_SSD	SSD_cases	3116
PTPN13	50	0.000769231	0.000123049	0.00147612	281	CADD_SSD	SSD_cases	3116
CUL9	62	0.000741412	0.00010547	0.00165672	281	CADD_SSD	SSD_controls	2853
NAV3	49	0.000395335	5.27408e-05	0.00137857	282	CADD_SSD	SSD_cases_controls	5969
HEATR1	51	0.000747944	0.00010547	0.00154593	282	CADD_SSD	SSD_cases	3116
ASXL3	62	0.000318964	5.27352e-05	0.00122491	283	CADD_SSD	SSD_cases_controls	5969
CLSPN	45	0.000491806	3.51568e-05	0.00161011	283	CADD_SSD	SSD_cases_controls	5969
MAST4	52	0.000366442	7.03136e-05	0.00132412	283	CADD_SSD	SSD_cases_controls	5969
PIEZO2	93	0.000221905	5.27352e-05	0.00046394	283	CADD_SSD	SSD_cases_controls	5969
ZFYVE26	88	0.000226122	7.03136e-05	0.00071248	283	CADD_SSD	SSD_cases_controls	5969
ASB3	62	0.000353553	6.15244e-05	0.000914963	284	CADD_SSD	SSD_cases_controls	5969
NBEA	52	0.000374894	3.51568e-05	0.00102523	284	CADD_SSD	SSD_cases_controls	5969
RGS12	32	0.000788281	0.00010547	0.00204466	285	CADD_SSD	SSD_cases_controls	5969
WDR36	36	0.000647471	0.00010547	0.00144643	285	CADD_SSD	SSD_cases_controls	5969
LRBA	74	0.000269377	6.15254e-05	0.00087189	286	CADD_SSD	SSD_cases_controls	5969
NDUFS2	53	0.000408283	5.27352e-05	0.000977574	286	CADD_SSD	SSD_cases_controls	5969
SENP6	20	0.00117867	0.000166995	0.0021387	286	CADD_SSD	SSD_cases_controls	5969
SPTBN2	124	0.000154804	6.15254e-05	0.000331249	286	CADD_SSD	SSD_cases_controls	5969
MYO18B	81	0.000476136	0.00010547	0.00104623	286	CADD_SSD	SSD_cases	3116
ACIN1	69	0.000295271	5.27352e-05	0.000970782	287	CADD_SSD	SSD_cases_controls	5969
ALPK3	61	0.000374622	5.27352e-05	0.00141324	287	CADD_SSD	SSD_cases_controls	5969
CARMIL3	76	0.000288194	5.27352e-05	0.00106287	287	CADD_SSD	SSD_cases_controls	5969
DHX38	69	0.000327111	5.27352e-05	0.00123269	287	CADD_SSD	SSD_cases_controls	5969
GSN	38	0.000657802	7.03136e-05	0.00155714	287	CADD_SSD	SSD_cases_controls	5969
ANK3	83	0.000530529	8.7892e-05	0.0011637	287	CADD_SSD	SSD_controls	2853
CEP120	23	0.00107916	7.03136e-05	0.00234259	288	CADD_SSD	SSD_cases_controls	5969
FRY	67	0.000301981	5.27352e-05	0.00105906	288	CADD_SSD	SSD_cases_controls	5969
WDR48	22	0.00107628	8.7892e-05	0.00217391	288	CADD_SSD	SSD_cases_controls	5969
TENM4	100	0.000401492	0.000149416	0.000731509	288	CADD_SSD	SSD_cases	3116
ARHGEF17	74	0.000293132	5.27352e-05	0.000678954	289	CADD_SSD	SSD_cases_controls	5969
GMPPA	39	0.000590913	5.27352e-05	0.00182507	289	CADD_SSD	SSD_cases_controls	5969
INO80	50	0.000426806	6.15244e-05	0.00142068	289	CADD_SSD	SSD_cases_controls	5969
MYO5C	55	0.000392478	8.7892e-05	0.00107731	289	CADD_SSD	SSD_cases_controls	5969
PRPF4	34	0.000678836	5.27352e-05	0.00199693	289	CADD_SSD	SSD_cases_controls	5969
WWC2	36	0.000587412	6.15244e-05	0.00164348	289	CADD_SSD	SSD_cases_controls	5969
CCDC88C	77	0.000274634	7.03136e-05	0.000843928	290	CADD_SSD	SSD_cases_controls	5969
DAGLB	37	0.000610969	8.78951e-05	0.00169154	290	CADD_SSD	SSD_cases_controls	5969
GIGYF1	66	0.000319874	5.27352e-05	0.000957894	290	CADD_SSD	SSD_cases_controls	5969
NAT10	46	0.000486464	0.000123049	0.000729424	290	CADD_SSD	SSD_cases_controls	5969
EBNA1BP2	49	0.000933449	0.000140627	0.00202002	290	CADD_SSD	SSD_controls	2853
ERCC2	101	0.000208678	7.03136e-05	0.000577341	291	CADD_SSD	SSD_cases_controls	5969
LPCAT4	29	0.000877101	0.000123049	0.0020314	291	CADD_SSD	SSD_cases_controls	5969
TICRR	86	0.000225455	7.03136e-05	0.000437927	291	CADD_SSD	SSD_cases_controls	5969
ABCA3	62	0.000641328	9.6681e-05	0.0016554	291	CADD_SSD	SSD_cases	3116
DOP1B	77	0.000298148	7.03136e-05	0.00083996	292	CADD_SSD	SSD_cases_controls	5969
SERF2	32	0.000700389	0.000114259	0.00173603	292	CADD_SSD	SSD_cases_controls	5969
IFT140	62	0.000366043	7.03136e-05	0.00137039	293	CADD_SSD	SSD_cases_controls	5969
NFASC	50	0.000415905	4.3946e-05	0.0013494	293	CADD_SSD	SSD_cases_controls	5969
TRIP11	61	0.000402577	5.27352e-05	0.000998287	293	CADD_SSD	SSD_cases_controls	5969
LRP2	89	0.000505231	8.7892e-05	0.00117501	293	CADD_SSD	SSD_controls	2853
FMNL3	83	0.00025691	5.27352e-05	0.00102534	294	CADD_SSD	SSD_cases_controls	5969
NCAPD2	52	0.000428981	8.7892e-05	0.00125935	294	CADD_SSD	SSD_cases_controls	5969
BSN	96	0.00044624	8.7892e-05	0.00114313	294	CADD_SSD	SSD_controls	2853
CACNA2D3	38	0.000550944	8.7892e-05	0.00138934	295	CADD_SSD	SSD_cases_controls	5969
MICAL1	71	0.000284969	7.03136e-05	0.000641137	295	CADD_SSD	SSD_cases_controls	5969
NEBL	41	0.000567225	7.03136e-05	0.00162187	295	CADD_SSD	SSD_cases_controls	5969
USP20	46	0.000502131	5.27352e-05	0.00140822	295	CADD_SSD	SSD_cases_controls	5969
CELSR2	87	0.000481489	7.03136e-05	0.00113595	295	CADD_SSD	SSD_controls	2853
RANBP2	68	0.000351054	5.27352e-05	0.000854118	296	CADD_SSD	SSD_cases_controls	5969
TJP1	58	0.000382482	0.000114259	0.00112164	296	CADD_SSD	SSD_cases_controls	5969
UTP20	83	0.000252239	7.03136e-05	0.000669745	296	CADD_SSD	SSD_cases_controls	5969
ZNF638	60	0.000401081	7.91028e-05	0.00130051	296	CADD_SSD	SSD_cases_controls	5969
KMT2B	109	0.000168206	5.27352e-05	0.000471682	297	CADD_SSD	SSD_cases_controls	5969
MYH4	74	0.000298595	8.7892e-05	0.000678407	297	CADD_SSD	SSD_cases_controls	5969
NPR2	49	0.000506904	8.7892e-05	0.00158591	297	CADD_SSD	SSD_cases_controls	5969
PCSK5	45	0.000458601	3.51568e-05	0.00152342	297	CADD_SSD	SSD_cases_controls	5969
SPG7	46	0.000481495	7.03136e-05	0.00132642	297	CADD_SSD	SSD_cases_controls	5969
ATG2A	88	0.000249294	7.03136e-05	0.000886334	298	CADD_SSD	SSD_cases_controls	5969
CUL9	62	0.000740561	8.7892e-05	0.00165747	298	CADD_SSD	SSD_cases	3116
CROCC	73	0.000644141	0.000228519	0.00105809	298	CADD_SSD	SSD_controls	2853
MYO6	43	0.00053471	0.00010547	0.00163995	299	CADD_SSD	SSD_cases_controls	5969
PSME2	41	0.000578374	7.03161e-05	0.00144957	299	CADD_SSD	SSD_cases_controls	5969
TSR1	43	0.000582949	8.7892e-05	0.0013564	299	CADD_SSD	SSD_cases_controls	5969
PRPH	16	0.00279607	0.00022852	0.00416077	299	CADD_SSD	SSD_cases	3116
VPS13B	88	0.000529752	0.00010547	0.00131892	299	CADD_SSD	SSD_controls	2853
CAND2	53	0.000423873	7.03136e-05	0.00119384	300	CADD_SSD	SSD_cases_controls	5969
MYH14	86	0.00025734	5.27352e-05	0.000849439	300	CADD_SSD	SSD_cases_controls	5969
SH3RF3	32	0.000792126	8.7892e-05	0.00174152	300	CADD_SSD	SSD_cases_controls	5969
ZSWIM8	85	0.000238449	7.03136e-05	0.000480331	300	CADD_SSD	SSD_cases_controls	5969
ASPM	87	0.000250947	7.03136e-05	0.000730458	301	CADD_SSD	SSD_cases_controls	5969
DMD	90	0.000227749	9.66872e-05	0.000319715	301	CADD_SSD	SSD_cases_controls	5969
NPC1	49	0.000446276	7.03136e-05	0.00113894	301	CADD_SSD	SSD_cases_controls	5969
EXOC7	42	0.000505593	7.03136e-05	0.00153229	302	CADD_SSD	SSD_cases_controls	5969
MADD	74	0.000332327	7.03136e-05	0.000881066	302	CADD_SSD	SSD_cases_controls	5969
MYO9A	84	0.000272047	8.7892e-05	0.000544199	302	CADD_SSD	SSD_cases_controls	5969
TIMELESS	73	0.000282218	7.03136e-05	0.000847148	302	CADD_SSD	SSD_cases_controls	5969
XIRP1	70	0.000328969	8.7892e-05	0.000785288	302	CADD_SSD	SSD_cases_controls	5969
PLEKHA6	71	0.000319382	7.03136e-05	0.00103438	303	CADD_SSD	SSD_cases_controls	5969
POLR1A	44	0.000503382	7.03136e-05	0.00141367	303	CADD_SSD	SSD_cases_controls	5969
RXRB	45	0.000542978	8.7892e-05	0.00156603	303	CADD_SSD	SSD_cases_controls	5969
LRP1	88	0.000446851	7.03136e-05	0.00111064	303	CADD_SSD	SSD_cases	3116
TLN2	67	0.000683984	8.7892e-05	0.00180169	303	CADD_SSD	SSD_cases	3116
ANXA11	20	0.00117513	4.39466e-05	0.00261895	304	CADD_SSD	SSD_cases_controls	5969
APBB3	44	0.00056171	7.03136e-05	0.00161197	304	CADD_SSD	SSD_cases_controls	5969
DROSHA	34	0.000709348	5.27352e-05	0.00193612	304	CADD_SSD	SSD_cases_controls	5969
MGA	102	0.000194396	5.27352e-05	0.000412679	304	CADD_SSD	SSD_cases_controls	5969
NUFIP2	20	0.0013386	0.000131838	0.00294471	304	CADD_SSD	SSD_cases_controls	5969
RIPOR2	31	0.000818833	7.03136e-05	0.0018904	304	CADD_SSD	SSD_cases_controls	5969
FLNC	106	0.000364504	0.00010547	0.000792191	305	CADD_SSD	SSD_cases	3116
PRAG1	53	0.000434486	8.7892e-05	0.00146301	306	CADD_SSD	SSD_cases_controls	5969
RBM28	16	0.00139309	0.000123049	0.00219496	306	CADD_SSD	SSD_cases_controls	5969
HERC2	81	0.000494159	7.03136e-05	0.00143562	306	CADD_SSD	SSD_cases	3116
KIF15	41	0.000598956	8.7892e-05	0.00120263	307	CADD_SSD	SSD_cases_controls	5969
MYH2	70	0.000303604	5.27352e-05	0.000821419	307	CADD_SSD	SSD_cases_controls	5969
PRUNE2	59	0.00035902	7.03185e-05	0.000886289	307	CADD_SSD	SSD_cases_controls	5969
VPS51	70	0.000336251	0.000105472	0.000759623	307	CADD_SSD	SSD_cases_controls	5969
PIK3C2B	47	0.000917069	0.000158206	0.0019715	307	CADD_SSD	SSD_cases	3116
CRYBG3	39	0.000610286	5.27352e-05	0.00162646	308	CADD_SSD	SSD_cases_controls	5969
GOLGB1	65	0.00035157	0.00010547	0.00107448	308	CADD_SSD	SSD_cases_controls	5969
SEMA6A	38	0.000643925	8.7892e-05	0.00161501	308	CADD_SSD	SSD_cases_controls	5969
TLN2	71	0.000659564	8.7892e-05	0.00175259	308	CADD_SSD	SSD_controls	2853
BCS1L	39	0.000611194	8.7892e-05	0.00182284	309	CADD_SSD	SSD_cases_controls	5969
EPHA8	31	0.000759284	0.000123049	0.00205256	309	CADD_SSD	SSD_cases_controls	5969
GCN1	96	0.000226688	5.27352e-05	0.000693524	309	CADD_SSD	SSD_cases_controls	5969
HECW1	41	0.000640979	7.03136e-05	0.00147401	309	CADD_SSD	SSD_cases_controls	5969
ADGRL3	45	0.000514852	5.27352e-05	0.00159515	310	CADD_SSD	SSD_cases_controls	5969
ATP1A4	56	0.000425021	8.7892e-05	0.000884776	311	CADD_SSD	SSD_cases_controls	5969
SELENOI	40	0.000617885	7.03136e-05	0.00162381	311	CADD_SSD	SSD_cases_controls	5969
CHRNB4	21	0.00117609	5.27352e-05	0.00274229	313	CADD_SSD	SSD_cases_controls	5969
IGF2R	77	0.000290843	5.27352e-05	0.000725424	313	CADD_SSD	SSD_cases_controls	5969
MDC1	38	0.00071979	0.000158206	0.00212631	313	CADD_SSD	SSD_cases_controls	5969
MYO10	64	0.000355963	7.03136e-05	0.00126137	313	CADD_SSD	SSD_cases_controls	5969
GCAT	29	0.000767388	8.7892e-05	0.0018656	314	CADD_SSD	SSD_cases_controls	5969
PFKP	48	0.000504647	7.03136e-05	0.00175669	314	CADD_SSD	SSD_cases_controls	5969
RETSAT	28	0.00105031	9.66826e-05	0.0021586	314	CADD_SSD	SSD_cases_controls	5969
RIN2	41	0.000609672	0.00010547	0.00162817	314	CADD_SSD	SSD_cases_controls	5969
SAC3D1	30	0.000805091	6.15262e-05	0.00188158	314	CADD_SSD	SSD_cases_controls	5969
KMT2A	82	0.000296475	3.51568e-05	0.000952558	315	CADD_SSD	SSD_cases_controls	5969
PKP4	42	0.000572135	5.27352e-05	0.00163523	315	CADD_SSD	SSD_cases_controls	5969
TAP1	39	0.00065581	0.000193362	0.00144242	315	CADD_SSD	SSD_cases_controls	5969
NID1	62	0.000371414	5.27352e-05	0.000880045	316	CADD_SSD	SSD_cases_controls	5969
KALRN	58	0.000783148	7.91028e-05	0.00179054	316	CADD_SSD	SSD_controls	2853
ASAP3	42	0.000555812	5.27362e-05	0.00152648	317	CADD_SSD	SSD_cases_controls	5969
EPB41L4A	41	0.000606241	0.000158206	0.00135322	317	CADD_SSD	SSD_cases_controls	5969
PYGL	42	0.000591388	6.15244e-05	0.00175865	317	CADD_SSD	SSD_cases_controls	5969
REV3L	70	0.000344788	5.27352e-05	0.0011214	317	CADD_SSD	SSD_cases_controls	5969
RNF25	46	0.000528886	8.7892e-05	0.00168685	317	CADD_SSD	SSD_cases_controls	5969
ATP13A1	57	0.000396904	5.27352e-05	0.00138999	318	CADD_SSD	SSD_cases_controls	5969
MYO1C	64	0.000419135	8.7892e-05	0.000908518	318	CADD_SSD	SSD_cases_controls	5969
SRRM2	123	0.00031241	7.03136e-05	0.00076508	318	CADD_SSD	SSD_cases	3116
FHOD3	51	0.00052425	8.7892e-05	0.0017228	319	CADD_SSD	SSD_cases_controls	5969
MYH1	62	0.000673366	9.6681e-05	0.00159444	319	CADD_SSD	SSD_cases	3116
CHD7	90	0.000259968	7.03136e-05	0.000799827	320	CADD_SSD	SSD_cases_controls	5969
GOLGA4	53	0.000483572	7.03136e-05	0.00143846	320	CADD_SSD	SSD_cases_controls	5969
NLRP2	26	0.000937064	0.000166995	0.00215452	320	CADD_SSD	SSD_cases_controls	5969
PHF3	60	0.000404596	5.27352e-05	0.00131459	320	CADD_SSD	SSD_cases_controls	5969
POLR1C	65	0.000379967	7.03161e-05	0.00104713	320	CADD_SSD	SSD_cases_controls	5969
SACS	99	0.000433779	7.03136e-05	0.00123488	320	CADD_SSD	SSD_cases	3116
TENM2	84	0.000515842	7.9104e-05	0.0014495	320	CADD_SSD	SSD_cases	3116
ALMS1	73	0.0003311	5.27352e-05	0.00117607	321	CADD_SSD	SSD_cases_controls	5969
PNKP	52	0.000498281	5.27352e-05	0.00144769	321	CADD_SSD	SSD_cases_controls	5969
SPC25	31	0.000785925	8.7892e-05	0.00177984	321	CADD_SSD	SSD_cases_controls	5969
TASOR	70	0.000330725	7.03136e-05	0.00119291	321	CADD_SSD	SSD_cases_controls	5969
ANK1	95	0.000226114	5.27352e-05	0.000595735	322	CADD_SSD	SSD_cases_controls	5969
DCC	66	0.00037474	4.3946e-05	0.00126608	322	CADD_SSD	SSD_cases_controls	5969
EP400	77	0.000374981	7.03136e-05	0.0012277	322	CADD_SSD	SSD_cases_controls	5969
AGRN	52	0.00103173	0.000158208	0.00194929	322	CADD_SSD	SSD_controls	2853
TRAP1	64	0.000433693	0.00010547	0.00113571	323	CADD_SSD	SSD_cases_controls	5969
HERC1	78	0.000628995	7.03136e-05	0.00169077	323	CADD_SSD	SSD_controls	2853
GMIP	69	0.000391312	5.27352e-05	0.00118582	324	CADD_SSD	SSD_cases_controls	5969
HINT2	31	0.000894802	0.000158206	0.00202981	324	CADD_SSD	SSD_cases_controls	5969
KIF13A	46	0.000553338	5.27352e-05	0.00132897	324	CADD_SSD	SSD_cases_controls	5969
BSN	97	0.000438378	7.03136e-05	0.00113951	324	CADD_SSD	SSD_cases	3116
FRAS1	87	0.000502502	0.00010547	0.00104012	325	CADD_SSD	SSD_cases	3116
NID2	42	0.00106433	9.6681e-05	0.00245988	325	CADD_SSD	SSD_cases	3116
ATG2B	59	0.000392982	8.7892e-05	0.0013264	326	CADD_SSD	SSD_cases_controls	5969
HCN3	64	0.00039057	5.27352e-05	0.000992906	326	CADD_SSD	SSD_cases_controls	5969
TMEM131L	43	0.000580087	0.00010547	0.0013361	326	CADD_SSD	SSD_cases_controls	5969
SBF1	131	0.000176456	7.03136e-05	0.000456921	328	CADD_SSD	SSD_cases_controls	5969
TNS1	81	0.000285595	5.27352e-05	0.000697978	328	CADD_SSD	SSD_cases_controls	5969
CELSR2	96	0.000443307	7.03136e-05	0.00108745	328	CADD_SSD	SSD_cases	3116
CABIN1	82	0.00028297	3.51568e-05	0.000998953	329	CADD_SSD	SSD_cases_controls	5969
MAN2C1	81	0.000304476	8.7892e-05	0.000806343	329	CADD_SSD	SSD_cases_controls	5969
SRA1	42	0.000642449	7.03136e-05	0.0017251	329	CADD_SSD	SSD_cases_controls	5969
TANC1	76	0.000334452	9.6681e-05	0.000986723	329	CADD_SSD	SSD_cases_controls	5969
UTRN	85	0.000269674	8.7892e-05	0.000637165	329	CADD_SSD	SSD_cases_controls	5969
HERC1	72	0.00066481	7.03136e-05	0.00175563	329	CADD_SSD	SSD_cases	3116
KALRN	61	0.000757024	0.00010547	0.00174926	329	CADD_SSD	SSD_cases	3116
DLG5	65	0.000354002	7.03136e-05	0.00100655	330	CADD_SSD	SSD_cases_controls	5969
SETD1A	102	0.000249623	7.03136e-05	0.000734133	330	CADD_SSD	SSD_cases_controls	5969
VWA8	69	0.000378827	5.27352e-05	0.0011936	330	CADD_SSD	SSD_cases_controls	5969
FRAS1	86	0.000521427	0.00010547	0.00104109	330	CADD_SSD	SSD_controls	2853
MOB3A	23	0.00120069	0.000158206	0.00232441	331	CADD_SSD	SSD_cases_controls	5969
UBR4	150	0.000147893	5.27352e-05	0.000314202	331	CADD_SSD	SSD_cases_controls	5969
ILK	70	0.000355837	8.78918e-05	0.00082109	332	CADD_SSD	SSD_cases_controls	5969
ITPK1	19	0.00133319	0.000123049	0.00287953	332	CADD_SSD	SSD_cases_controls	5969
CDAN1	63	0.000411	7.03161e-05	0.000922923	333	CADD_SSD	SSD_cases_controls	5969
WRN	52	0.000479012	8.7892e-05	0.00123714	333	CADD_SSD	SSD_cases_controls	5969
DNAH9	108	0.000444343	8.7892e-05	0.0012401	333	CADD_SSD	SSD_controls	2853
ADCY7	47	0.000495563	7.03136e-05	0.00179081	334	CADD_SSD	SSD_cases_controls	5969
BCLAF1	36	0.00083888	0.000123049	0.00168693	334	CADD_SSD	SSD_cases_controls	5969
HKDC1	48	0.000614146	7.03136e-05	0.00156924	334	CADD_SSD	SSD_cases_controls	5969
SPECC1L	32	0.000837171	0.000131838	0.00201057	334	CADD_SSD	SSD_cases_controls	5969
MPDZ	50	0.00102974	0.000149416	0.00215332	334	CADD_SSD	SSD_controls	2853
KIF26B	81	0.000286294	8.7892e-05	0.000808226	336	CADD_SSD	SSD_cases_controls	5969
KIF7	101	0.000223473	7.03136e-05	0.000441401	336	CADD_SSD	SSD_cases_controls	5969
MED13	50	0.00047075	7.03136e-05	0.00135672	336	CADD_SSD	SSD_cases_controls	5969
SORL1	74	0.000330189	7.03136e-05	0.000782704	336	CADD_SSD	SSD_cases_controls	5969
NCAPG2	17	0.00153657	8.7892e-05	0.0028259	337	CADD_SSD	SSD_cases_controls	5969
PRKCSH	36	0.000731457	6.15244e-05	0.00182378	337	CADD_SSD	SSD_cases_controls	5969
TENM3	79	0.000340888	8.78951e-05	0.00108334	337	CADD_SSD	SSD_cases_controls	5969
EBNA1BP2	50	0.000922163	0.000140627	0.00200065	337	CADD_SSD	SSD_cases	3116
DIAPH3	42	0.000639101	7.03136e-05	0.00145663	338	CADD_SSD	SSD_cases_controls	5969
DMXL1	66	0.000361423	7.03136e-05	0.000821642	338	CADD_SSD	SSD_cases_controls	5969
DOCK8	89	0.000274539	7.03136e-05	0.000562068	338	CADD_SSD	SSD_cases_controls	5969
MYO18A	93	0.000262731	7.03136e-05	0.000752573	338	CADD_SSD	SSD_cases_controls	5969
DNAH5	131	0.000328354	8.7892e-05	0.000900897	338	CADD_SSD	SSD_controls	2853
ATG9A	65	0.000398903	7.03136e-05	0.00119833	339	CADD_SSD	SSD_cases_controls	5969
AGRN	67	0.000814126	8.7892e-05	0.00176177	339	CADD_SSD	SSD_cases	3116
LAMB2	97	0.000265307	5.27352e-05	0.000828527	340	CADD_SSD	SSD_cases_controls	5969
TUBB3	40	0.000635022	9.66826e-05	0.00158586	340	CADD_SSD	SSD_cases_controls	5969
WARS1	35	0.000787011	0.00010547	0.00211443	340	CADD_SSD	SSD_cases_controls	5969
PDE4DIP	62	0.000882606	0.000351568	0.00168914	340	CADD_SSD	SSD_controls	2853
IFT122	63	0.000397607	7.03136e-05	0.00106045	341	CADD_SSD	SSD_cases_controls	5969
SPTAN1	88	0.000277859	5.27352e-05	0.000936008	341	CADD_SSD	SSD_cases_controls	5969
MFSD4B	79	0.000325534	5.27352e-05	0.00106065	343	CADD_SSD	SSD_cases_controls	5969
WHRN	47	0.000581584	8.7892e-05	0.00154359	343	CADD_SSD	SSD_cases_controls	5969
ANKZF1	50	0.000555136	6.15244e-05	0.0016709	344	CADD_SSD	SSD_cases_controls	5969
CENPT	55	0.000491877	8.7892e-05	0.00101786	344	CADD_SSD	SSD_cases_controls	5969
P3H3	63	0.000449785	7.03136e-05	0.00135911	345	CADD_SSD	SSD_cases_controls	5969
OBSL1	107	0.000391819	0.00010547	0.00131574	345	CADD_SSD	SSD_cases	3116
TRIM5	61	0.000942328	0.000140627	0.00192159	345	CADD_SSD	SSD_controls	2853
ABCA1	82	0.000292188	7.03136e-05	0.000696495	346	CADD_SSD	SSD_cases_controls	5969
TPR	50	0.000503094	7.91028e-05	0.00111318	346	CADD_SSD	SSD_cases_controls	5969
XAB2	76	0.000331909	5.2738e-05	0.00108421	347	CADD_SSD	SSD_cases_controls	5969
AKAP11	39	0.000721616	8.7892e-05	0.00155525	349	CADD_SSD	SSD_cases_controls	5969
MARF1	45	0.000618369	7.03136e-05	0.00171673	350	CADD_SSD	SSD_cases_controls	5969
OARD1	51	0.000500127	0.000105474	0.00103029	350	CADD_SSD	SSD_cases_controls	5969
PCDHB3	32	0.000899794	7.03136e-05	0.0019464	350	CADD_SSD	SSD_cases_controls	5969
SON	73	0.000354218	5.27352e-05	0.000844276	350	CADD_SSD	SSD_cases_controls	5969
TSFM	43	0.000616472	0.000158206	0.0012253	350	CADD_SSD	SSD_cases_controls	5969
CEBPZ	38	0.00063051	6.15244e-05	0.001542	351	CADD_SSD	SSD_cases_controls	5969
KDM6B	60	0.000438582	6.15244e-05	0.00117602	352	CADD_SSD	SSD_cases_controls	5969
MAP1A	89	0.000281849	3.51568e-05	0.000954622	352	CADD_SSD	SSD_cases_controls	5969
TNS3	56	0.000458922	5.27352e-05	0.00146685	352	CADD_SSD	SSD_cases_controls	5969
ZNF513	64	0.000387824	7.03136e-05	0.0013261	352	CADD_SSD	SSD_cases_controls	5969
PDE4DIP	76	0.000734592	0.000237308	0.00155499	352	CADD_SSD	SSD_cases	3116
LARS1	43	0.000671658	8.7892e-05	0.00186186	353	CADD_SSD	SSD_cases_controls	5969
MDN1	90	0.000580478	7.03136e-05	0.00145845	353	CADD_SSD	SSD_controls	2853
ITPR3	110	0.000216856	7.03136e-05	0.000630771	354	CADD_SSD	SSD_cases_controls	5969
CEMIP	57	0.000482635	7.03136e-05	0.00124974	355	CADD_SSD	SSD_cases_controls	5969
HTT	85	0.000318481	5.27352e-05	0.000818869	355	CADD_SSD	SSD_cases_controls	5969
LRRC41	63	0.000443087	5.27352e-05	0.00146024	355	CADD_SSD	SSD_cases_controls	5969
LRP2	95	0.000484979	0.00010547	0.00113989	355	CADD_SSD	SSD_cases	3116
DYNC2H1	92	0.000300365	7.9104e-05	0.000932016	356	CADD_SSD	SSD_cases_controls	5969
PLXNB1	93	0.000268213	5.27371e-05	0.00107672	356	CADD_SSD	SSD_cases_controls	5969
PARP4	37	0.000712638	7.03136e-05	0.00185605	358	CADD_SSD	SSD_cases_controls	5969
TBC1D9B	39	0.000759481	7.03136e-05	0.00205855	358	CADD_SSD	SSD_cases_controls	5969
DNAH5	132	0.000329994	8.7892e-05	0.00089698	358	CADD_SSD	SSD_cases	3116
KMT2D	133	0.000378552	7.03136e-05	0.000945356	358	CADD_SSD	SSD_controls	2853
MED13L	67	0.000373607	5.27352e-05	0.00102337	359	CADD_SSD	SSD_cases_controls	5969
NF1	80	0.000313555	5.27352e-05	0.001036	360	CADD_SSD	SSD_cases_controls	5969
PRRC2C	74	0.000394089	8.7892e-05	0.000933559	360	CADD_SSD	SSD_cases_controls	5969
RNF213	115	0.000240901	5.27352e-05	0.000836169	360	CADD_SSD	SSD_cases_controls	5969
ATP12A	45	0.000604697	8.7892e-05	0.00164489	361	CADD_SSD	SSD_cases_controls	5969
CEP290	45	0.000653917	0.00010547	0.00175242	361	CADD_SSD	SSD_cases_controls	5969
FLNB	116	0.000233369	7.03136e-05	0.00060049	361	CADD_SSD	SSD_cases_controls	5969
SDK1	75	0.000367038	7.03136e-05	0.00110647	361	CADD_SSD	SSD_cases_controls	5969
ILVBL	48	0.000564708	5.27352e-05	0.00190205	362	CADD_SSD	SSD_cases_controls	5969
CROCC	85	0.000567059	0.000158206	0.000998217	363	CADD_SSD	SSD_cases	3116
PRRC2A	92	0.000511497	6.15262e-05	0.00146275	363	CADD_SSD	SSD_cases	3116
NEURL2	49	0.000590133	7.03136e-05	0.00173859	364	CADD_SSD	SSD_cases_controls	5969
RNF123	121	0.000202225	7.03136e-05	0.000523648	364	CADD_SSD	SSD_cases_controls	5969
TPP1	104	0.000247283	5.27352e-05	0.000762612	364	CADD_SSD	SSD_cases_controls	5969
ANK2	99	0.000271311	7.03136e-05	0.000611936	366	CADD_SSD	SSD_cases_controls	5969
CPS1	41	0.000670982	7.03136e-05	0.00178527	367	CADD_SSD	SSD_cases_controls	5969
NELFE	54	0.000566092	5.27352e-05	0.00177743	367	CADD_SSD	SSD_cases_controls	5969
RAI1	90	0.000293757	5.27352e-05	0.000754345	367	CADD_SSD	SSD_cases_controls	5969
TJAP1	26	0.00118655	9.6681e-05	0.00241566	367	CADD_SSD	SSD_cases_controls	5969
ZZEF1	97	0.000238305	5.27352e-05	0.000564234	367	CADD_SSD	SSD_cases_controls	5969
ANK3	102	0.000447732	8.7892e-05	0.0010632	367	CADD_SSD	SSD_cases	3116
HOOK2	110	0.000243224	3.51599e-05	0.000862078	368	CADD_SSD	SSD_cases_controls	5969
ALG1	58	0.000473405	7.03136e-05	0.00145651	369	CADD_SSD	SSD_cases_controls	5969
UNC13B	76	0.000338384	7.9104e-05	0.00118931	369	CADD_SSD	SSD_cases_controls	5969
MPDZ	64	0.000833875	0.000123049	0.00193662	369	CADD_SSD	SSD_cases	3116
PKLR	59	0.000486832	7.03136e-05	0.00107525	370	CADD_SSD	SSD_cases_controls	5969
VPS13B	109	0.000432205	7.03136e-05	0.00120068	372	CADD_SSD	SSD_cases	3116
ATR	60	0.000506844	7.03136e-05	0.00114876	373	CADD_SSD	SSD_cases_controls	5969
ACOT8	33	0.000968944	8.7892e-05	0.00246029	374	CADD_SSD	SSD_cases_controls	5969
KIAA1217	66	0.000434936	0.00010547	0.00132145	374	CADD_SSD	SSD_cases_controls	5969
APAF1	43	0.000741972	8.7892e-05	0.00194833	375	CADD_SSD	SSD_cases_controls	5969
DHX57	70	0.000386725	6.15244e-05	0.00138203	376	CADD_SSD	SSD_cases_controls	5969
PCDHGC4	73	0.000383835	7.03136e-05	0.00118534	376	CADD_SSD	SSD_cases_controls	5969
SMG7	45	0.000697277	7.03136e-05	0.00175927	376	CADD_SSD	SSD_cases_controls	5969
GEMIN4	50	0.000587118	9.6681e-05	0.00142906	377	CADD_SSD	SSD_cases_controls	5969
SMIM12	65	0.000454334	8.7892e-05	0.00118777	377	CADD_SSD	SSD_cases_controls	5969
SHROOM3	56	0.000558429	6.15309e-05	0.00149621	378	CADD_SSD	SSD_cases_controls	5969
PCDHA12	84	0.000698324	0.000140627	0.00141932	378	CADD_SSD	SSD_controls	2853
PYGM	63	0.000445042	0.000123049	0.000895259	379	CADD_SSD	SSD_cases_controls	5969
PLCG2	68	0.00052244	7.03136e-05	0.00142804	380	CADD_SSD	SSD_cases_controls	5969
AHNAK	140	0.000202654	8.7892e-05	0.00034488	381	CADD_SSD	SSD_cases_controls	5969
BIRC6	89	0.00029745	5.27352e-05	0.00109924	382	CADD_SSD	SSD_cases_controls	5969
E2F4	65	0.000401335	5.27352e-05	0.0012095	382	CADD_SSD	SSD_cases_controls	5969
PCDHB2	40	0.000758947	7.03136e-05	0.00176163	382	CADD_SSD	SSD_cases_controls	5969
COL6A3	97	0.00058045	0.000140627	0.00141608	382	CADD_SSD	SSD_controls	2853
PCDHGB7	121	0.000456603	7.03136e-05	0.00113448	382	CADD_SSD	SSD_controls	2853
LAMA2	106	0.000272797	8.7892e-05	0.000709362	384	CADD_SSD	SSD_cases_controls	5969
ABCC10	72	0.000383796	3.5158e-05	0.00112119	385	CADD_SSD	SSD_cases_controls	5969
KANK1	72	0.000407234	5.27352e-05	0.00127679	385	CADD_SSD	SSD_cases_controls	5969
PDCD11	59	0.000998394	0.000210941	0.00196302	385	CADD_SSD	SSD_controls	2853
PDCD11	53	0.0010955	0.000210941	0.00204991	389	CADD_SSD	SSD_cases	3116
CAD	81	0.000384555	7.03136e-05	0.00138901	390	CADD_SSD	SSD_cases_controls	5969
ARAP1	84	0.000330851	5.27352e-05	0.00107167	392	CADD_SSD	SSD_cases_controls	5969
CREBBP	64	0.00048423	6.15244e-05	0.00149917	392	CADD_SSD	SSD_cases_controls	5969
TACC2	59	0.00050888	5.27352e-05	0.00154343	392	CADD_SSD	SSD_cases_controls	5969
DNAJC13	62	0.000507225	5.27362e-05	0.00109495	393	CADD_SSD	SSD_cases_controls	5969
DNAH9	115	0.000429066	8.7892e-05	0.0012035	393	CADD_SSD	SSD_cases	3116
ARHGEF40	100	0.000282664	7.03136e-05	0.000883944	394	CADD_SSD	SSD_cases_controls	5969
PPP2R3A	50	0.000637041	0.000114259	0.00152982	395	CADD_SSD	SSD_cases_controls	5969
COL6A3	100	0.000559697	0.000140627	0.00139892	395	CADD_SSD	SSD_cases	3116
BAG6	71	0.000436489	3.51568e-05	0.00154984	396	CADD_SSD	SSD_cases_controls	5969
SORBS1	41	0.00068556	7.03136e-05	0.00190374	397	CADD_SSD	SSD_cases_controls	5969
WNK1	56	0.000457666	6.15244e-05	0.00153063	397	CADD_SSD	SSD_cases_controls	5969
ELP1	74	0.000406916	7.03136e-05	0.00108566	398	CADD_SSD	SSD_cases_controls	5969
SCN4A	56	0.000516993	5.27352e-05	0.00168098	398	CADD_SSD	SSD_cases_controls	5969
KMT2D	121	0.000402582	8.7892e-05	0.000986825	398	CADD_SSD	SSD_cases	3116
PRODH	52	0.000610896	5.27352e-05	0.00165212	399	CADD_SSD	SSD_cases_controls	5969
RRS1	15	0.00217173	0.000228519	0.00351062	399	CADD_SSD	SSD_cases_controls	5969
DCHS1	91	0.000649439	8.7892e-05	0.00155855	401	CADD_SSD	SSD_controls	2853
ERBB2	53	0.000571796	5.27352e-05	0.00188142	403	CADD_SSD	SSD_cases_controls	5969
FCHSD1	66	0.000475949	7.03136e-05	0.00133896	404	CADD_SSD	SSD_cases_controls	5969
TTC28	96	0.00031696	7.03136e-05	0.000821086	405	CADD_SSD	SSD_cases_controls	5969
PLXNA2	70	0.000450258	5.27352e-05	0.00143476	406	CADD_SSD	SSD_cases_controls	5969
PPL	95	0.000301238	7.03136e-05	0.000702385	406	CADD_SSD	SSD_cases_controls	5969
CTSA	56	0.000564707	5.27352e-05	0.00165789	407	CADD_SSD	SSD_cases_controls	5969
MYCBP2	73	0.000403836	7.03136e-05	0.001388	407	CADD_SSD	SSD_cases_controls	5969
MDN1	107	0.000505502	7.03136e-05	0.00134825	407	CADD_SSD	SSD_cases	3116
AHNAK2	87	0.000355469	7.03136e-05	0.00101129	408	CADD_SSD	SSD_cases_controls	5969
SRP68	35	0.000921112	5.27352e-05	0.0021103	408	CADD_SSD	SSD_cases_controls	5969
DCHS1	103	0.000578043	8.7892e-05	0.00147712	408	CADD_SSD	SSD_cases	3116
PFAS	66	0.000465829	5.27371e-05	0.00134783	409	CADD_SSD	SSD_cases_controls	5969
TTLL4	48	0.000673839	8.7892e-05	0.00187845	409	CADD_SSD	SSD_cases_controls	5969
PCDHGB7	126	0.000443925	8.7892e-05	0.0011133	409	CADD_SSD	SSD_cases	3116
TNKS1BP1	58	0.000519775	7.03136e-05	0.00123836	410	CADD_SSD	SSD_cases_controls	5969
IFT172	108	0.000267094	7.91028e-05	0.000773044	411	CADD_SSD	SSD_cases_controls	5969
CHGA	14	0.00237057	9.6681e-05	0.0038649	412	CADD_SSD	SSD_cases_controls	5969
TRIM5	73	0.000791518	0.000123049	0.00178698	412	CADD_SSD	SSD_cases	3116
MYBBP1A	72	0.00044337	8.7892e-05	0.00110716	413	CADD_SSD	SSD_cases_controls	5969
USP19	117	0.000260073	5.27352e-05	0.000886279	413	CADD_SSD	SSD_cases_controls	5969
VPS13C	74	0.000418794	5.2737e-05	0.00137515	414	CADD_SSD	SSD_cases_controls	5969
TNC	94	0.000327258	7.03136e-05	0.000947033	415	CADD_SSD	SSD_cases_controls	5969
PCDHA12	100	0.000598897	0.00010547	0.00131997	415	CADD_SSD	SSD_cases	3116
CEP250	73	0.000407674	8.7892e-05	0.0015383	416	CADD_SSD	SSD_cases_controls	5969
PCDHB15	29	0.00113169	0.000140627	0.00209876	416	CADD_SSD	SSD_cases_controls	5969
DST	153	0.000179575	5.27352e-05	0.000399243	417	CADD_SSD	SSD_cases_controls	5969
NBAS	89	0.000388305	8.7892e-05	0.000930043	417	CADD_SSD	SSD_cases_controls	5969
POLG	77	0.000429644	8.7892e-05	0.00122089	418	CADD_SSD	SSD_cases_controls	5969
ABCA13	59	0.00110208	0.000193362	0.00203292	419	CADD_SSD	SSD_controls	2853
CGN	64	0.000504005	0.000123049	0.00125617	420	CADD_SSD	SSD_cases_controls	5969
PCDHGC3	96	0.000319707	7.03136e-05	0.00104133	420	CADD_SSD	SSD_cases_controls	5969
FAT3	100	0.000633351	0.00010547	0.00148848	421	CADD_SSD	SSD_cases	3116
FAT3	99	0.000639038	0.00010547	0.00149494	422	CADD_SSD	SSD_controls	2853
EP300	89	0.000334187	5.27352e-05	0.00114415	423	CADD_SSD	SSD_cases_controls	5969
PCLO	129	0.000239693	5.27352e-05	0.000795259	423	CADD_SSD	SSD_cases_controls	5969
FANCI	69	0.000483279	7.03136e-05	0.00170689	425	CADD_SSD	SSD_cases_controls	5969
PCDHB16	41	0.000819754	0.000123049	0.00195795	425	CADD_SSD	SSD_cases_controls	5969
MARS1	69	0.000501622	5.27352e-05	0.00145457	426	CADD_SSD	SSD_cases_controls	5969
COL4A3	41	0.000768734	7.03136e-05	0.00201038	428	CADD_SSD	SSD_cases_controls	5969
LAMA1	114	0.000268765	7.03136e-05	0.000676209	428	CADD_SSD	SSD_cases_controls	5969
SCN9A	66	0.000502316	7.03136e-05	0.00113222	429	CADD_SSD	SSD_cases_controls	5969
ATM	121	0.000293749	8.7892e-05	0.000755056	430	CADD_SSD	SSD_cases_controls	5969
TRPM4	63	0.000544652	7.03136e-05	0.00131927	430	CADD_SSD	SSD_cases_controls	5969
B4GALNT1	50	0.000645479	8.7892e-05	0.00154519	432	CADD_SSD	SSD_cases_controls	5969
C3	73	0.000467633	8.7892e-05	0.00117282	433	CADD_SSD	SSD_cases_controls	5969
NEURL4	68	0.00046118	5.27352e-05	0.00128614	433	CADD_SSD	SSD_cases_controls	5969
FAT1	96	0.000684825	0.000140627	0.00167173	434	CADD_SSD	SSD_controls	2853
FAT1	94	0.000701827	0.000158206	0.00168583	436	CADD_SSD	SSD_cases	3116
MPO	65	0.000492198	0.00010547	0.00133167	439	CADD_SSD	SSD_cases_controls	5969
VPS13A	76	0.00047161	7.03136e-05	0.00137288	441	CADD_SSD	SSD_cases_controls	5969
MYO15A	122	0.00053009	0.000123049	0.00127622	443	CADD_SSD	SSD_controls	2853
BCL9L	76	0.000479937	5.27352e-05	0.00161038	444	CADD_SSD	SSD_cases_controls	5969
MACF1	101	0.000675985	0.000123049	0.00163929	445	CADD_SSD	SSD_controls	2853
ITGA7	85	0.000403476	7.03136e-05	0.00107276	450	CADD_SSD	SSD_cases_controls	5969
COL12A1	94	0.000381304	7.03136e-05	0.00122182	451	CADD_SSD	SSD_cases_controls	5969
SNX17	78	0.000405656	7.03136e-05	0.00137854	451	CADD_SSD	SSD_cases_controls	5969
SDK2	86	0.000390813	5.27352e-05	0.00128562	452	CADD_SSD	SSD_cases_controls	5969
UROD	48	0.00074049	7.03136e-05	0.00218971	452	CADD_SSD	SSD_cases_controls	5969
TNRC6A	67	0.000520531	7.03136e-05	0.00146123	453	CADD_SSD	SSD_cases_controls	5969
FN1	91	0.00036451	7.03136e-05	0.00109332	455	CADD_SSD	SSD_cases_controls	5969
FREM2	99	0.000334345	5.27352e-05	0.000981481	455	CADD_SSD	SSD_cases_controls	5969
HECTD3	45	0.000813294	0.00010547	0.00224858	458	CADD_SSD	SSD_cases_controls	5969
LYST	102	0.000348811	7.03136e-05	0.00112229	459	CADD_SSD	SSD_cases_controls	5969
MYH9	74	0.000491958	7.91028e-05	0.000997366	459	CADD_SSD	SSD_cases_controls	5969
PHKB	45	0.00079845	7.03136e-05	0.00211818	460	CADD_SSD	SSD_cases_controls	5969
NTRK1	116	0.000279436	8.7892e-05	0.000693808	461	CADD_SSD	SSD_cases_controls	5969
NUMA1	95	0.00036156	7.03136e-05	0.00103531	461	CADD_SSD	SSD_cases_controls	5969
HECTD4	103	0.000329896	5.27352e-05	0.000814853	464	CADD_SSD	SSD_cases_controls	5969
PRRC2B	103	0.00032375	3.51568e-05	0.00103166	464	CADD_SSD	SSD_cases_controls	5969
SYNE2	123	0.00056894	0.00010547	0.00148443	464	CADD_SSD	SSD_controls	2853
APBB1	61	0.000605164	5.27371e-05	0.00147964	466	CADD_SSD	SSD_cases_controls	5969
ARAP3	81	0.000452481	7.03136e-05	0.00132289	467	CADD_SSD	SSD_cases_controls	5969
RTTN	52	0.000692995	8.7892e-05	0.0015852	469	CADD_SSD	SSD_cases_controls	5969
ABCA13	86	0.000787758	0.000131838	0.00174359	471	CADD_SSD	SSD_cases	3116
MYO15A	129	0.00050337	0.00010547	0.00124589	471	CADD_SSD	SSD_cases	3116
UBN1	103	0.000321873	7.03136e-05	0.000733546	472	CADD_SSD	SSD_cases_controls	5969
MYH3	65	0.000518698	5.27352e-05	0.00173038	473	CADD_SSD	SSD_cases_controls	5969
MACF1	107	0.000637915	0.00010547	0.00159927	475	CADD_SSD	SSD_cases	3116
DYSF	112	0.000330066	7.03136e-05	0.000995766	478	CADD_SSD	SSD_cases_controls	5969
KMT2C	104	0.000360527	7.03136e-05	0.00133639	479	CADD_SSD	SSD_cases_controls	5969
TRIOBP	97	0.000364435	5.27371e-05	0.00106439	479	CADD_SSD	SSD_cases_controls	5969
PLXNA4	73	0.000502069	7.03136e-05	0.00130467	482	CADD_SSD	SSD_cases_controls	5969
PCDHA10	113	0.000678503	0.000140627	0.00131833	483	CADD_SSD	SSD_controls	2853
AKAP9	93	0.000433411	7.03136e-05	0.00108402	484	CADD_SSD	SSD_cases_controls	5969
EPX	50	0.000781536	0.000140627	0.00175488	484	CADD_SSD	SSD_cases_controls	5969
PHLDB1	91	0.000400247	7.03136e-05	0.00106304	484	CADD_SSD	SSD_cases_controls	5969
VPS13D	129	0.000258089	7.03136e-05	0.000679367	484	CADD_SSD	SSD_cases_controls	5969
CLTCL1	81	0.000468758	5.27352e-05	0.00122879	485	CADD_SSD	SSD_cases_controls	5969
HLA-C	15	0.00232624	0.000632822	0.00296153	490	CADD_SSD	SSD_cases_controls	5969
CSMD1	151	0.000238065	5.27352e-05	0.000772396	491	CADD_SSD	SSD_cases_controls	5969
KLC4	109	0.000350439	7.03136e-05	0.00102279	491	CADD_SSD	SSD_cases_controls	5969
PCNT	104	0.000336359	5.27352e-05	0.00106823	491	CADD_SSD	SSD_cases_controls	5969
TRIP10	62	0.000633115	0.00010547	0.00174853	493	CADD_SSD	SSD_cases_controls	5969
KIF1C	57	0.000720102	8.7892e-05	0.00188535	496	CADD_SSD	SSD_cases_controls	5969
PCM1	75	0.00051704	7.03136e-05	0.00132403	497	CADD_SSD	SSD_cases_controls	5969
NAV2	101	0.000362533	7.03136e-05	0.00110141	498	CADD_SSD	SSD_cases_controls	5969
MEGF8	134	0.000248991	5.27352e-05	0.000821347	500	CADD_SSD	SSD_cases_controls	5969
POLE	104	0.00035157	7.9104e-05	0.000861983	500	CADD_SSD	SSD_cases_controls	5969
WFS1	81	0.000518895	0.00010547	0.00139225	503	CADD_SSD	SSD_cases_controls	5969
NUP188	104	0.000359512	7.91028e-05	0.00120392	512	CADD_SSD	SSD_cases_controls	5969
SRCAP	101	0.00038046	5.27371e-05	0.00121526	518	CADD_SSD	SSD_cases_controls	5969
COL14A1	49	0.000877844	8.7892e-05	0.00209511	523	CADD_SSD	SSD_cases_controls	5969
PTPN13	91	0.000454141	7.03136e-05	0.00114566	533	CADD_SSD	SSD_cases_controls	5969
NEB	170	0.000477927	0.00010547	0.0013163	535	CADD_SSD	SSD_controls	2853
MYO18B	112	0.000364124	8.7892e-05	0.000907191	536	CADD_SSD	SSD_cases_controls	5969
SYNE2	108	0.000636566	0.00010547	0.00157316	536	CADD_SSD	SSD_cases	3116
HEATR1	82	0.00049391	7.03136e-05	0.00125896	537	CADD_SSD	SSD_cases_controls	5969
SZT2	145	0.000285013	5.27352e-05	0.000960911	537	CADD_SSD	SSD_cases_controls	5969
ABCA3	77	0.000535799	0.00010547	0.00149899	540	CADD_SSD	SSD_cases_controls	5969
TENM4	135	0.00031498	8.7892e-05	0.000646661	551	CADD_SSD	SSD_cases_controls	5969
PCDHA10	132	0.000591368	0.00010547	0.00123782	553	CADD_SSD	SSD_cases	3116
FLNC	144	0.000289068	7.03136e-05	0.000691559	556	CADD_SSD	SSD_cases_controls	5969
ZFHX3	113	0.000750586	0.00010547	0.00181433	557	CADD_SSD	SSD_controls	2853
PLEC	213	0.000347113	0.00010547	0.000956532	558	CADD_SSD	SSD_controls	2853
LRP1	131	0.00031829	5.27352e-05	0.000927824	573	CADD_SSD	SSD_cases_controls	5969
PRPH	23	0.00195426	8.7892e-05	0.00367384	573	CADD_SSD	SSD_cases_controls	5969
CUL9	92	0.000517416	7.03136e-05	0.00139506	579	CADD_SSD	SSD_cases_controls	5969
HERC2	124	0.000348881	5.27352e-05	0.00117593	579	CADD_SSD	SSD_cases_controls	5969
SRRM2	178	0.000235334	7.03136e-05	0.000646375	581	CADD_SSD	SSD_cases_controls	5969
PIK3C2B	63	0.000701741	0.000123049	0.00173867	584	CADD_SSD	SSD_cases_controls	5969
NID2	53	0.000858357	8.7892e-05	0.00222188	591	CADD_SSD	SSD_cases_controls	5969
MYH1	81	0.000539939	8.7892e-05	0.00141414	593	CADD_SSD	SSD_cases_controls	5969
PCDHGB6	161	0.000549735	0.00010547	0.00118472	593	CADD_SSD	SSD_controls	2853
SACS	137	0.000328986	5.27352e-05	0.00106244	594	CADD_SSD	SSD_cases_controls	5969
TENM2	123	0.000370719	5.27352e-05	0.00121487	600	CADD_SSD	SSD_cases_controls	5969
HSPG2	149	0.000623621	0.000123049	0.00148115	610	CADD_SSD	SSD_controls	2853
OBSL1	145	0.00030635	7.03161e-05	0.00113848	611	CADD_SSD	SSD_cases_controls	5969
TLN2	107	0.000456876	5.27371e-05	0.00145289	611	CADD_SSD	SSD_cases_controls	5969
BSN	155	0.000299857	5.27352e-05	0.00091814	618	CADD_SSD	SSD_cases_controls	5969
CELSR2	144	0.000316046	5.27352e-05	0.000905648	623	CADD_SSD	SSD_cases_controls	5969
EBNA1BP2	72	0.000658458	8.7892e-05	0.00170973	627	CADD_SSD	SSD_cases_controls	5969
PRRC2A	134	0.000375052	5.27352e-05	0.00122763	628	CADD_SSD	SSD_cases_controls	5969
ZFHX3	116	0.00073072	9.6681e-05	0.0017945	628	CADD_SSD	SSD_cases	3116
PCDHGB6	170	0.000522493	8.7892e-05	0.00115853	631	CADD_SSD	SSD_cases	3116
KALRN	94	0.000511644	5.27352e-05	0.00144485	645	CADD_SSD	SSD_cases_controls	5969
LRP2	138	0.000349657	7.03136e-05	0.000965748	648	CADD_SSD	SSD_cases_controls	5969
NEB	188	0.000432355	8.7892e-05	0.00125887	649	CADD_SSD	SSD_cases	3116
PLEC	234	0.000319568	0.00010547	0.000916697	650	CADD_SSD	SSD_cases	3116
HERC1	124	0.00041508	5.27352e-05	0.00136695	652	CADD_SSD	SSD_cases_controls	5969
ANK3	136	0.000345881	5.27362e-05	0.000936601	654	CADD_SSD	SSD_cases_controls	5969
FRAS1	130	0.000366038	7.91028e-05	0.00087324	655	CADD_SSD	SSD_cases_controls	5969
SYNE1	177	0.000528345	0.00010547	0.00134527	656	CADD_SSD	SSD_controls	2853
SYNE1	185	0.000506163	8.7892e-05	0.00131989	657	CADD_SSD	SSD_cases	3116
AGRN	87	0.000643741	8.7892e-05	0.00157515	661	CADD_SSD	SSD_cases_controls	5969
CROCC	111	0.000451655	8.7892e-05	0.000897881	661	CADD_SSD	SSD_cases_controls	5969
VPS13B	150	0.000330944	5.27352e-05	0.00103603	671	CADD_SSD	SSD_cases_controls	5969
HSPG2	159	0.000590259	0.00010547	0.00143985	671	CADD_SSD	SSD_cases	3116
PDE4DIP	91	0.000635334	0.000175784	0.00143822	692	CADD_SSD	SSD_cases_controls	5969
DNAH5	212	0.000228353	5.27352e-05	0.000719446	696	CADD_SSD	SSD_cases_controls	5969
PCDHA7	177	0.000621072	0.000141743	0.00123962	698	CADD_SSD	SSD_controls	2853
MPDZ	85	0.000643369	8.7892e-05	0.00171048	703	CADD_SSD	SSD_cases_controls	5969
PCDHA6	187	0.000599422	0.000141683	0.00121081	718	CADD_SSD	SSD_controls	2853
DNAH9	175	0.000302851	7.03136e-05	0.000990518	726	CADD_SSD	SSD_cases_controls	5969
KMT2D	204	0.000268172	5.27444e-05	0.000777765	756	CADD_SSD	SSD_cases_controls	5969
TRIM5	100	0.000604176	0.00010547	0.00155578	757	CADD_SSD	SSD_cases_controls	5969
MDN1	157	0.000362988	5.27352e-05	0.00113159	760	CADD_SSD	SSD_cases_controls	5969
PDCD11	77	0.000780983	0.000158206	0.00176026	774	CADD_SSD	SSD_cases_controls	5969
COL6A3	138	0.000427869	0.00010547	0.00120913	777	CADD_SSD	SSD_cases_controls	5969
PCDHGB7	188	0.000315009	7.03136e-05	0.000928979	791	CADD_SSD	SSD_cases_controls	5969
PCDHA12	134	0.000464385	8.7892e-05	0.00116253	793	CADD_SSD	SSD_cases_controls	5969
PCDHA7	198	0.000557399	0.000114691	0.00118624	805	CADD_SSD	SSD_cases	3116
DCHS1	152	0.000412863	7.03136e-05	0.00123807	809	CADD_SSD	SSD_cases_controls	5969
PCDHA6	212	0.000532447	0.000105902	0.00115163	830	CADD_SSD	SSD_cases	3116
FAT3	146	0.000450176	7.03136e-05	0.0012598	843	CADD_SSD	SSD_cases_controls	5969
FAT1	139	0.000497001	0.00010547	0.00141617	870	CADD_SSD	SSD_cases_controls	5969
PCDHA4	220	0.000621531	0.000141713	0.00125476	878	CADD_SSD	SSD_controls	2853
ABCA13	104	0.000663416	0.00010547	0.0016077	890	CADD_SSD	SSD_cases_controls	5969
PCDHGB4	214	0.000637423	0.00010547	0.00139056	891	CADD_SSD	SSD_controls	2853
MYO15A	185	0.000369527	7.03136e-05	0.00105934	914	CADD_SSD	SSD_cases_controls	5969
MACF1	153	0.000466689	7.03136e-05	0.00136175	920	CADD_SSD	SSD_cases_controls	5969
PCDHGB4	227	0.000608198	0.00010547	0.00135532	968	CADD_SSD	SSD_cases	3116
PCDHA2	250	0.000607628	0.000140627	0.00128319	978	CADD_SSD	SSD_controls	2853
SYNE2	173	0.000421272	7.03136e-05	0.00127215	1000	CADD_SSD	SSD_cases_controls	5969
PCDHA4	259	0.00053512	0.000106334	0.00117433	1011	CADD_SSD	SSD_cases	3116
PCDHA10	176	0.000459515	8.7892e-05	0.00109555	1036	CADD_SSD	SSD_cases_controls	5969
PCDHA2	290	0.00053041	0.00010547	0.00120677	1137	CADD_SSD	SSD_cases	3116
NEB	274	0.000318721	7.03136e-05	0.00105615	1184	CADD_SSD	SSD_cases_controls	5969
ZFHX3	170	0.000519393	7.03136e-05	0.00151286	1185	CADD_SSD	SSD_cases_controls	5969
PLEC	338	0.000247087	8.7892e-05	0.000770934	1208	CADD_SSD	SSD_cases_controls	5969
PCDHGB6	247	0.00037847	7.03136e-05	0.000984274	1224	CADD_SSD	SSD_cases_controls	5969
HSPG2	231	0.000429872	8.7892e-05	0.00121772	1281	CADD_SSD	SSD_cases_controls	5969
SYNE1	277	0.000359564	7.03136e-05	0.00109835	1313	CADD_SSD	SSD_cases_controls	5969
PCDHGA3	335	0.000595515	0.000123049	0.00131868	1332	CADD_SSD	SSD_controls	2853
PCDHGA3	372	0.000543467	0.00010547	0.00126107	1441	CADD_SSD	SSD_cases	3116
PCDHA7	269	0.00042993	8.7892e-05	0.00103968	1503	CADD_SSD	SSD_cases_controls	5969
PCDHA6	288	0.000411027	8.7892e-05	0.00100865	1548	CADD_SSD	SSD_cases_controls	5969
PCDHGB4	325	0.000442489	7.03136e-05	0.00116012	1859	CADD_SSD	SSD_cases_controls	5969
PCDHA4	346	0.000419909	8.7892e-05	0.00103539	1889	CADD_SSD	SSD_cases_controls	5969
PCDHA2	394	0.000409664	8.7892e-05	0.0010549	2115	CADD_SSD	SSD_cases_controls	5969
PCDHGA3	518	0.000407698	7.03136e-05	0.00109059	2773	CADD_SSD	SSD_cases_controls	5969
TTN	750	0.000601605	0.00010547	0.0014652	2948	CADD_SSD	SSD_controls	2853
TTN	810	0.000559949	0.00010547	0.00141758	3220	CADD_SSD	SSD_cases	3116
TTN	1184	0.000403042	7.03136e-05	0.00119533	6168	CADD_SSD	SSD_cases_controls	5969

### Sheet: TS2 Sums vars per netw
Table S2: Summary statistics of CADD and LoF variants across the 22,092 SSD cases and population controls, by Network. Note that any summary statistic computed on less than or equal to 5 individuals was removed, i.e. here Sum_alleles is > 10
Network	N_prot_in_list	N_prot_in_data	Variant_type	Sum_variants	Sum_alleles	Dataset	Dataset_size	Network_label
SCHEMA_10	10	6	LOF_SSD	11	17	SSD_cases	3116	SCHEMA_10 (6 proteins, 11 variants, 17 alleles)
HCN4_ExN	72	18	LOF_SSD	31	32	SSD_cases	3116	HCN4_ExN (18 proteins, 31 variants, 32 alleles)
SCHEMA_32	32	14	LOF_SSD	24	50	SSD_cases	3116	SCHEMA_32 (14 proteins, 24 variants, 50 alleles)
GRIA3_ExN	54	16	LOF_SSD	25	58	SSD_cases	3116	GRIA3_ExN (16 proteins, 25 variants, 58 alleles)
SCZ_Module3	718	211	LOF_SSD	352	749	SSD_cases	3116	SCZ_Module3 (211 proteins, 352 variants, 749 alleles)
SCHEMA_10	10	10	CADD_SSD	302	828	SSD_controls	2853	SCHEMA_10 (10 proteins, 302 variants, 828 alleles)
SCHEMA_10	10	10	CADD_SSD	305	861	SSD_cases	3116	SCHEMA_10 (10 proteins, 305 variants, 861 alleles)
SCHEMA_10	10	10	CADD_SSD	496	1689	SSD_cases_controls	5969	SCHEMA_10 (10 proteins, 496 variants, 1689 alleles)
SCHEMA_32	32	27	CADD_SSD	690	1946	SSD_controls	2853	SCHEMA_32 (27 proteins, 690 variants, 1946 alleles)
SCHEMA_32	32	29	CADD_SSD	780	2159	SSD_cases	3116	SCHEMA_32 (29 proteins, 780 variants, 2159 alleles)
HCN4_ExN	72	68	CADD_SSD	884	2335	SSD_controls	2853	HCN4_ExN (68 proteins, 884 variants, 2335 alleles)
GRIA3_ExN	54	54	CADD_SSD	883	2472	SSD_controls	2853	GRIA3_ExN (54 proteins, 883 variants, 2472 alleles)
HCN4_ExN	72	68	CADD_SSD	1002	2525	SSD_cases	3116	HCN4_ExN (68 proteins, 1002 variants, 2525 alleles)
GRIA3_ExN	54	54	CADD_SSD	960	2660	SSD_cases	3116	GRIA3_ExN (54 proteins, 960 variants, 2660 alleles)
SCHEMA_32	32	29	CADD_SSD	1184	4105	SSD_cases_controls	5969	SCHEMA_32 (29 proteins, 1184 variants, 4105 alleles)
HCN4_ExN	72	68	CADD_SSD	1489	4860	SSD_cases_controls	5969	HCN4_ExN (68 proteins, 1489 variants, 4860 alleles)
GRIA3_ExN	54	54	CADD_SSD	1427	5132	SSD_cases_controls	5969	GRIA3_ExN (54 proteins, 1427 variants, 5132 alleles)
WholeProteome	8104	3133	LOF_SSD	5452	12004	SSD_cases	3116	WholeProteome (3133 proteins, 5452 variants, 12004 alleles)
SCZ_Module3	718	659	CADD_SSD	10440	31813	SSD_controls	2853	SCZ_Module3 (659 proteins, 10440 variants, 31813 alleles)
SCZ_Module3	718	656	CADD_SSD	11478	35088	SSD_cases	3116	SCZ_Module3 (656 proteins, 11478 variants, 35088 alleles)
SCZ_Module3	718	671	CADD_SSD	17065	66901	SSD_cases_controls	5969	SCZ_Module3 (671 proteins, 17065 variants, 66901 alleles)
WholeProteome	8104	7620	CADD_SSD	106039	331027	SSD_controls	2853	WholeProteome (7620 proteins, 106039 variants, 331027 alleles)
WholeProteome	8104	7681	CADD_SSD	115094	362871	SSD_cases	3116	WholeProteome (7681 proteins, 115094 variants, 362871 alleles)
WholeProteome	8104	7770	CADD_SSD	171768	693898	SSD_cases_controls	5969	WholeProteome (7770 proteins, 171768 variants, 693898 alleles)

### Sheet: TS3 Sums CADD var cluster
Table S3: Summary statistics of CADD variants across the 22,092 SSD cases and population controls, by Network and Cluster. Note that any summary statistic computed on less than or equal to 5 individuals was removed, i.e. here n_alleles_in_cluster is > 10
cluster	network	n_alleles_in_cluster	n_variants_in_cluster	cluster_size
6	SCHEMA_10	45	45	283
3	SCHEMA_10	47	47	381
8	SCHEMA_10	56	56	411
4	SCHEMA_10	58	57	147
1	SCHEMA_10	80	80	367
5	SCHEMA_10	82	82	182
6	SCHEMA_32	93	93	283
3	SCHEMA_32	95	94	381
3	GRIA3_ExN	105	105	381
2	SCHEMA_10	108	107	499
7	SCHEMA_10	120	120	147
6	GRIA3_ExN	123	122	283
4	SCHEMA_32	124	123	147
10	SCHEMA_10	125	125	487
3	HCN4_ExN	132	132	381
6	HCN4_ExN	140	140	283
9	SCHEMA_10	140	140	212
4	HCN4_ExN	143	143	147
8	SCHEMA_32	154	154	411
4	GRIA3_ExN	165	164	147
8	GRIA3_ExN	180	176	411
8	HCN4_ExN	189	189	411
5	SCHEMA_32	198	198	182
5	HCN4_ExN	225	225	182
5	GRIA3_ExN	227	225	182
1	SCHEMA_32	233	231	367
2	SCHEMA_32	281	280	499
1	HCN4_ExN	283	282	367
7	SCHEMA_32	294	293	147
2	HCN4_ExN	319	318	499
1	GRIA3_ExN	330	329	367
10	SCHEMA_32	338	338	487
7	HCN4_ExN	340	338	147
2	GRIA3_ExN	342	340	499
7	GRIA3_ExN	349	348	147
9	SCHEMA_32	349	349	212
10	HCN4_ExN	369	366	487
9	HCN4_ExN	385	385	212
10	GRIA3_ExN	414	413	487
9	GRIA3_ExN	425	422	212
0	SCHEMA_10	828	817	2853
6	SCZ_Module3	1686	1677	283
3	SCZ_Module3	1747	1738	381
0	SCHEMA_32	1946	1933	2853
4	SCZ_Module3	2075	2056	147
0	HCN4_ExN	2335	2332	2853
8	SCZ_Module3	2454	2433	411
0	GRIA3_ExN	2472	2458	2853
5	SCZ_Module3	3126	3108	182
1	SCZ_Module3	4012	3990	367
2	SCZ_Module3	4324	4295	499
7	SCZ_Module3	4765	4741	147
10	SCZ_Module3	5444	5412	487
9	SCZ_Module3	5455	5431	212
6	WholeProteome	17013	16925	283
3	WholeProteome	17168	17071	381
4	WholeProteome	21229	21092	147
8	WholeProteome	25061	24895	411
0	SCZ_Module3	31813	31591	2853
5	WholeProteome	32865	32686	182
1	WholeProteome	42857	42583	367
2	WholeProteome	44734	44449	499
7	WholeProteome	48087	47776	147
9	WholeProteome	56598	56261	212
10	WholeProteome	57259	56887	487
0	WholeProteome	331027	328793	2853

### Sheet: TS4 ALT distr CADD cc
Table S4: Distribution of ALT alleles across the 22,092 SSD cases and population controls, by Network. Note that any summary statistic computed on less than or equal to 5 individuals was removed, i.e. here n_individuals is > 5 and N_ALT_alleles is > 10
Network_label	N_ALT_alleles	n_individuals	mean	sd	Network	N_prot_in_list	N_prot_in_data	Variant_type	Sum_variants	Sum_alleles	Dataset	Dataset_size
SCZ_Module3 (671 proteins, 17065 variants, 66901 alleles)	11	664	11.2081	3.73483	SCZ_Module3	718	671	CADD_SSD	17065	66901	SSD_cases_controls	5969
SCZ_Module3 (671 proteins, 17065 variants, 66901 alleles)	12	574	11.2081	3.73483	SCZ_Module3	718	671	CADD_SSD	17065	66901	SSD_cases_controls	5969
SCZ_Module3 (671 proteins, 17065 variants, 66901 alleles)	13	512	11.2081	3.73483	SCZ_Module3	718	671	CADD_SSD	17065	66901	SSD_cases_controls	5969
SCZ_Module3 (671 proteins, 17065 variants, 66901 alleles)	14	441	11.2081	3.73483	SCZ_Module3	718	671	CADD_SSD	17065	66901	SSD_cases_controls	5969
SCZ_Module3 (671 proteins, 17065 variants, 66901 alleles)	15	331	11.2081	3.73483	SCZ_Module3	718	671	CADD_SSD	17065	66901	SSD_cases_controls	5969
SCZ_Module3 (671 proteins, 17065 variants, 66901 alleles)	16	242	11.2081	3.73483	SCZ_Module3	718	671	CADD_SSD	17065	66901	SSD_cases_controls	5969
SCZ_Module3 (671 proteins, 17065 variants, 66901 alleles)	17	175	11.2081	3.73483	SCZ_Module3	718	671	CADD_SSD	17065	66901	SSD_cases_controls	5969
SCZ_Module3 (671 proteins, 17065 variants, 66901 alleles)	18	121	11.2081	3.73483	SCZ_Module3	718	671	CADD_SSD	17065	66901	SSD_cases_controls	5969
SCZ_Module3 (671 proteins, 17065 variants, 66901 alleles)	19	80	11.2081	3.73483	SCZ_Module3	718	671	CADD_SSD	17065	66901	SSD_cases_controls	5969
SCZ_Module3 (671 proteins, 17065 variants, 66901 alleles)	20	53	11.2081	3.73483	SCZ_Module3	718	671	CADD_SSD	17065	66901	SSD_cases_controls	5969
SCZ_Module3 (671 proteins, 17065 variants, 66901 alleles)	21	39	11.2081	3.73483	SCZ_Module3	718	671	CADD_SSD	17065	66901	SSD_cases_controls	5969
SCZ_Module3 (671 proteins, 17065 variants, 66901 alleles)	22	22	11.2081	3.73483	SCZ_Module3	718	671	CADD_SSD	17065	66901	SSD_cases_controls	5969
SCZ_Module3 (671 proteins, 17065 variants, 66901 alleles)	23	10	11.2081	3.73483	SCZ_Module3	718	671	CADD_SSD	17065	66901	SSD_cases_controls	5969
SCZ_Module3 (671 proteins, 17065 variants, 66901 alleles)	24	6	11.2081	3.73483	SCZ_Module3	718	671	CADD_SSD	17065	66901	SSD_cases_controls	5969
WholeProteome (7770 proteins, 171768 variants, 693898 alleles)	78	6	116.25	13.6552	WholeProteome	8104	7770	CADD_SSD	171768	693898	SSD_cases_controls	5969
WholeProteome (7770 proteins, 171768 variants, 693898 alleles)	82	6	116.25	13.6552	WholeProteome	8104	7770	CADD_SSD	171768	693898	SSD_cases_controls	5969
WholeProteome (7770 proteins, 171768 variants, 693898 alleles)	83	6	116.25	13.6552	WholeProteome	8104	7770	CADD_SSD	171768	693898	SSD_cases_controls	5969
WholeProteome (7770 proteins, 171768 variants, 693898 alleles)	84	7	116.25	13.6552	WholeProteome	8104	7770	CADD_SSD	171768	693898	SSD_cases_controls	5969
WholeProteome (7770 proteins, 171768 variants, 693898 alleles)	85	11	116.25	13.6552	WholeProteome	8104	7770	CADD_SSD	171768	693898	SSD_cases_controls	5969
WholeProteome (7770 proteins, 171768 variants, 693898 alleles)	86	10	116.25	13.6552	WholeProteome	8104	7770	CADD_SSD	171768	693898	SSD_cases_controls	5969
WholeProteome (7770 proteins, 171768 variants, 693898 alleles)	87	13	116.25	13.6552	WholeProteome	8104	7770	CADD_SSD	171768	693898	SSD_cases_controls	5969
WholeProteome (7770 proteins, 171768 variants, 693898 alleles)	88	16	116.25	13.6552	WholeProteome	8104	7770	CADD_SSD	171768	693898	SSD_cases_controls	5969
WholeProteome (7770 proteins, 171768 variants, 693898 alleles)	89	26	116.25	13.6552	WholeProteome	8104	7770	CADD_SSD	171768	693898	SSD_cases_controls	5969
WholeProteome (7770 proteins, 171768 variants, 693898 alleles)	90	23	116.25	13.6552	WholeProteome	8104	7770	CADD_SSD	171768	693898	SSD_cases_controls	5969
WholeProteome (7770 proteins, 171768 variants, 693898 alleles)	91	30	116.25	13.6552	WholeProteome	8104	7770	CADD_SSD	171768	693898	SSD_cases_controls	5969
WholeProteome (7770 proteins, 171768 variants, 693898 alleles)	92	30	116.25	13.6552	WholeProteome	8104	7770	CADD_SSD	171768	693898	SSD_cases_controls	5969
WholeProteome (7770 proteins, 171768 variants, 693898 alleles)	93	28	116.25	13.6552	WholeProteome	8104	7770	CADD_SSD	171768	693898	SSD_cases_controls	5969
WholeProteome (7770 proteins, 171768 variants, 693898 alleles)	94	37	116.25	13.6552	WholeProteome	8104	7770	CADD_SSD	171768	693898	SSD_cases_controls	5969
WholeProteome (7770 proteins, 171768 variants, 693898 alleles)	95	44	116.25	13.6552	WholeProteome	8104	7770	CADD_SSD	171768	693898	SSD_cases_controls	5969
WholeProteome (7770 proteins, 171768 variants, 693898 alleles)	96	49	116.25	13.6552	WholeProteome	8104	7770	CADD_SSD	171768	693898	SSD_cases_controls	5969
WholeProteome (7770 proteins, 171768 variants, 693898 alleles)	97	66	116.25	13.6552	WholeProteome	8104	7770	CADD_SSD	171768	693898	SSD_cases_controls	5969
WholeProteome (7770 proteins, 171768 variants, 693898 alleles)	98	83	116.25	13.6552	WholeProteome	8104	7770	CADD_SSD	171768	693898	SSD_cases_controls	5969
WholeProteome (7770 proteins, 171768 variants, 693898 alleles)	99	84	116.25	13.6552	WholeProteome	8104	7770	CADD_SSD	171768	693898	SSD_cases_controls	5969
WholeProteome (7770 proteins, 171768 variants, 693898 alleles)	100	83	116.25	13.6552	WholeProteome	8104	7770	CADD_SSD	171768	693898	SSD_cases_controls	5969
WholeProteome (7770 proteins, 171768 variants, 693898 alleles)	101	106	116.25	13.6552	WholeProteome	8104	7770	CADD_SSD	171768	693898	SSD_cases_controls	5969
WholeProteome (7770 proteins, 171768 variants, 693898 alleles)	102	95	116.25	13.6552	WholeProteome	8104	7770	CADD_SSD	171768	693898	SSD_cases_controls	5969
WholeProteome (7770 proteins, 171768 variants, 693898 alleles)	103	141	116.25	13.6552	WholeProteome	8104	7770	CADD_SSD	171768	693898	SSD_cases_controls	5969
WholeProteome (7770 proteins, 171768 variants, 693898 alleles)	104	125	116.25	13.6552	WholeProteome	8104	7770	CADD_SSD	171768	693898	SSD_cases_controls	5969
WholeProteome (7770 proteins, 171768 variants, 693898 alleles)	105	133	116.25	13.6552	WholeProteome	8104	7770	CADD_SSD	171768	693898	SSD_cases_controls	5969
WholeProteome (7770 proteins, 171768 variants, 693898 alleles)	106	167	116.25	13.6552	WholeProteome	8104	7770	CADD_SSD	171768	693898	SSD_cases_controls	5969
WholeProteome (7770 proteins, 171768 variants, 693898 alleles)	107	170	116.25	13.6552	WholeProteome	8104	7770	CADD_SSD	171768	693898	SSD_cases_controls	5969
WholeProteome (7770 proteins, 171768 variants, 693898 alleles)	108	160	116.25	13.6552	WholeProteome	8104	7770	CADD_SSD	171768	693898	SSD_cases_controls	5969
WholeProteome (7770 proteins, 171768 variants, 693898 alleles)	109	159	116.25	13.6552	WholeProteome	8104	7770	CADD_SSD	171768	693898	SSD_cases_controls	5969
WholeProteome (7770 proteins, 171768 variants, 693898 alleles)	110	156	116.25	13.6552	WholeProteome	8104	7770	CADD_SSD	171768	693898	SSD_cases_controls	5969
WholeProteome (7770 proteins, 171768 variants, 693898 alleles)	111	185	116.25	13.6552	WholeProteome	8104	7770	CADD_SSD	171768	693898	SSD_cases_controls	5969
WholeProteome (7770 proteins, 171768 variants, 693898 alleles)	112	190	116.25	13.6552	WholeProteome	8104	7770	CADD_SSD	171768	693898	SSD_cases_controls	5969
WholeProteome (7770 proteins, 171768 variants, 693898 alleles)	113	176	116.25	13.6552	WholeProteome	8104	7770	CADD_SSD	171768	693898	SSD_cases_controls	5969
WholeProteome (7770 proteins, 171768 variants, 693898 alleles)	114	190	116.25	13.6552	WholeProteome	8104	7770	CADD_SSD	171768	693898	SSD_cases_controls	5969
WholeProteome (7770 proteins, 171768 variants, 693898 alleles)	115	184	116.25	13.6552	WholeProteome	8104	7770	CADD_SSD	171768	693898	SSD_cases_controls	5969
WholeProteome (7770 proteins, 171768 variants, 693898 alleles)	116	177	116.25	13.6552	WholeProteome	8104	7770	CADD_SSD	171768	693898	SSD_cases_controls	5969
WholeProteome (7770 proteins, 171768 variants, 693898 alleles)	117	184	116.25	13.6552	WholeProteome	8104	7770	CADD_SSD	171768	693898	SSD_cases_controls	5969
WholeProteome (7770 proteins, 171768 variants, 693898 alleles)	118	186	116.25	13.6552	WholeProteome	8104	7770	CADD_SSD	171768	693898	SSD_cases_controls	5969
WholeProteome (7770 proteins, 171768 variants, 693898 alleles)	119	166	116.25	13.6552	WholeProteome	8104	7770	CADD_SSD	171768	693898	SSD_cases_controls	5969
WholeProteome (7770 proteins, 171768 variants, 693898 alleles)	120	155	116.25	13.6552	WholeProteome	8104	7770	CADD_SSD	171768	693898	SSD_cases_controls	5969
WholeProteome (7770 proteins, 171768 variants, 693898 alleles)	121	152	116.25	13.6552	WholeProteome	8104	7770	CADD_SSD	171768	693898	SSD_cases_controls	5969
WholeProteome (7770 proteins, 171768 variants, 693898 alleles)	122	131	116.25	13.6552	WholeProteome	8104	7770	CADD_SSD	171768	693898	SSD_cases_controls	5969
WholeProteome (7770 proteins, 171768 variants, 693898 alleles)	123	129	116.25	13.6552	WholeProteome	8104	7770	CADD_SSD	171768	693898	SSD_cases_controls	5969
WholeProteome (7770 proteins, 171768 variants, 693898 alleles)	124	144	116.25	13.6552	WholeProteome	8104	7770	CADD_SSD	171768	693898	SSD_cases_controls	5969
WholeProteome (7770 proteins, 171768 variants, 693898 alleles)	125	129	116.25	13.6552	WholeProteome	8104	7770	CADD_SSD	171768	693898	SSD_cases_controls	5969
WholeProteome (7770 proteins, 171768 variants, 693898 alleles)	126	143	116.25	13.6552	WholeProteome	8104	7770	CADD_SSD	171768	693898	SSD_cases_controls	5969
WholeProteome (7770 proteins, 171768 variants, 693898 alleles)	127	116	116.25	13.6552	WholeProteome	8104	7770	CADD_SSD	171768	693898	SSD_cases_controls	5969
WholeProteome (7770 proteins, 171768 variants, 693898 alleles)	128	123	116.25	13.6552	WholeProteome	8104	7770	CADD_SSD	171768	693898	SSD_cases_controls	5969
WholeProteome (7770 proteins, 171768 variants, 693898 alleles)	129	82	116.25	13.6552	WholeProteome	8104	7770	CADD_SSD	171768	693898	SSD_cases_controls	5969
WholeProteome (7770 proteins, 171768 variants, 693898 alleles)	130	94	116.25	13.6552	WholeProteome	8104	7770	CADD_SSD	171768	693898	SSD_cases_controls	5969
WholeProteome (7770 proteins, 171768 variants, 693898 alleles)	131	83	116.25	13.6552	WholeProteome	8104	7770	CADD_SSD	171768	693898	SSD_cases_controls	5969
WholeProteome (7770 proteins, 171768 variants, 693898 alleles)	132	78	116.25	13.6552	WholeProteome	8104	7770	CADD_SSD	171768	693898	SSD_cases_controls	5969
WholeProteome (7770 proteins, 171768 variants, 693898 alleles)	133	67	116.25	13.6552	WholeProteome	8104	7770	CADD_SSD	171768	693898	SSD_cases_controls	5969
WholeProteome (7770 proteins, 171768 variants, 693898 alleles)	134	65	116.25	13.6552	WholeProteome	8104	7770	CADD_SSD	171768	693898	SSD_cases_controls	5969
WholeProteome (7770 proteins, 171768 variants, 693898 alleles)	135	62	116.25	13.6552	WholeProteome	8104	7770	CADD_SSD	171768	693898	SSD_cases_controls	5969
WholeProteome (7770 proteins, 171768 variants, 693898 alleles)	136	68	116.25	13.6552	WholeProteome	8104	7770	CADD_SSD	171768	693898	SSD_cases_controls	5969
WholeProteome (7770 proteins, 171768 variants, 693898 alleles)	137	45	116.25	13.6552	WholeProteome	8104	7770	CADD_SSD	171768	693898	SSD_cases_controls	5969
WholeProteome (7770 proteins, 171768 variants, 693898 alleles)	138	32	116.25	13.6552	WholeProteome	8104	7770	CADD_SSD	171768	693898	SSD_cases_controls	5969
WholeProteome (7770 proteins, 171768 variants, 693898 alleles)	139	40	116.25	13.6552	WholeProteome	8104	7770	CADD_SSD	171768	693898	SSD_cases_controls	5969
WholeProteome (7770 proteins, 171768 variants, 693898 alleles)	140	29	116.25	13.6552	WholeProteome	8104	7770	CADD_SSD	171768	693898	SSD_cases_controls	5969
WholeProteome (7770 proteins, 171768 variants, 693898 alleles)	141	30	116.25	13.6552	WholeProteome	8104	7770	CADD_SSD	171768	693898	SSD_cases_controls	5969
WholeProteome (7770 proteins, 171768 variants, 693898 alleles)	142	32	116.25	13.6552	WholeProteome	8104	7770	CADD_SSD	171768	693898	SSD_cases_controls	5969
WholeProteome (7770 proteins, 171768 variants, 693898 alleles)	143	37	116.25	13.6552	WholeProteome	8104	7770	CADD_SSD	171768	693898	SSD_cases_controls	5969
WholeProteome (7770 proteins, 171768 variants, 693898 alleles)	144	22	116.25	13.6552	WholeProteome	8104	7770	CADD_SSD	171768	693898	SSD_cases_controls	5969
WholeProteome (7770 proteins, 171768 variants, 693898 alleles)	145	22	116.25	13.6552	WholeProteome	8104	7770	CADD_SSD	171768	693898	SSD_cases_controls	5969
WholeProteome (7770 proteins, 171768 variants, 693898 alleles)	146	18	116.25	13.6552	WholeProteome	8104	7770	CADD_SSD	171768	693898	SSD_cases_controls	5969
WholeProteome (7770 proteins, 171768 variants, 693898 alleles)	147	18	116.25	13.6552	WholeProteome	8104	7770	CADD_SSD	171768	693898	SSD_cases_controls	5969
WholeProteome (7770 proteins, 171768 variants, 693898 alleles)	148	10	116.25	13.6552	WholeProteome	8104	7770	CADD_SSD	171768	693898	SSD_cases_controls	5969
WholeProteome (7770 proteins, 171768 variants, 693898 alleles)	149	12	116.25	13.6552	WholeProteome	8104	7770	CADD_SSD	171768	693898	SSD_cases_controls	5969
WholeProteome (7770 proteins, 171768 variants, 693898 alleles)	150	16	116.25	13.6552	WholeProteome	8104	7770	CADD_SSD	171768	693898	SSD_cases_controls	5969
WholeProteome (7770 proteins, 171768 variants, 693898 alleles)	151	11	116.25	13.6552	WholeProteome	8104	7770	CADD_SSD	171768	693898	SSD_cases_controls	5969
WholeProteome (7770 proteins, 171768 variants, 693898 alleles)	152	10	116.25	13.6552	WholeProteome	8104	7770	CADD_SSD	171768	693898	SSD_cases_controls	5969
WholeProteome (7770 proteins, 171768 variants, 693898 alleles)	154	7	116.25	13.6552	WholeProteome	8104	7770	CADD_SSD	171768	693898	SSD_cases_controls	5969
WholeProteome (7770 proteins, 171768 variants, 693898 alleles)	155	7	116.25	13.6552	WholeProteome	8104	7770	CADD_SSD	171768	693898	SSD_cases_controls	5969
WholeProteome (7770 proteins, 171768 variants, 693898 alleles)	156	6	116.25	13.6552	WholeProteome	8104	7770	CADD_SSD	171768	693898	SSD_cases_controls	5969
WholeProteome (7770 proteins, 171768 variants, 693898 alleles)	159	6	116.25	13.6552	WholeProteome	8104	7770	CADD_SSD	171768	693898	SSD_cases_controls	5969

### Sheet: TS5 ALT distr CADD cc clust
Table S5: Distribution of ALT alleles across the 22,092 SSD cases and population controls, by Network and Cluster. Note that any summary statistic computed on less than or equal to 5 individuals was removed, i.e. here n_individuals is > 5 and N_ALT_alleles is > 10
Network_label	cluster	N_ALT_alleles	n_individuals	mean	sd	Network	N_prot_in_list	N_prot_in_data	Variant_type	Sum_variants	Sum_alleles	Dataset	Dataset_size	cluster_size
SCZ_Module3 (671 proteins, 17065 variants, 66901 alleles)	0	11	322	11.2081	3.73483	SCZ_Module3	718	671	CADD_SSD	17065	66901	SSD_cases_controls	5969	2853
SCZ_Module3 (671 proteins, 17065 variants, 66901 alleles)	1	11	32	11.2081	3.73483	SCZ_Module3	718	671	CADD_SSD	17065	66901	SSD_cases_controls	5969	367
SCZ_Module3 (671 proteins, 17065 variants, 66901 alleles)	2	11	62	11.2081	3.73483	SCZ_Module3	718	671	CADD_SSD	17065	66901	SSD_cases_controls	5969	499
SCZ_Module3 (671 proteins, 17065 variants, 66901 alleles)	3	11	20	11.2081	3.73483	SCZ_Module3	718	671	CADD_SSD	17065	66901	SSD_cases_controls	5969	381
SCZ_Module3 (671 proteins, 17065 variants, 66901 alleles)	4	11	19	11.2081	3.73483	SCZ_Module3	718	671	CADD_SSD	17065	66901	SSD_cases_controls	5969	147
SCZ_Module3 (671 proteins, 17065 variants, 66901 alleles)	5	11	24	11.2081	3.73483	SCZ_Module3	718	671	CADD_SSD	17065	66901	SSD_cases_controls	5969	182
SCZ_Module3 (671 proteins, 17065 variants, 66901 alleles)	6	11	17	11.2081	3.73483	SCZ_Module3	718	671	CADD_SSD	17065	66901	SSD_cases_controls	5969	283
SCZ_Module3 (671 proteins, 17065 variants, 66901 alleles)	7	11	39	11.2081	3.73483	SCZ_Module3	718	671	CADD_SSD	17065	66901	SSD_cases_controls	5969	147
SCZ_Module3 (671 proteins, 17065 variants, 66901 alleles)	8	11	27	11.2081	3.73483	SCZ_Module3	718	671	CADD_SSD	17065	66901	SSD_cases_controls	5969	411
SCZ_Module3 (671 proteins, 17065 variants, 66901 alleles)	9	11	44	11.2081	3.73483	SCZ_Module3	718	671	CADD_SSD	17065	66901	SSD_cases_controls	5969	212
SCZ_Module3 (671 proteins, 17065 variants, 66901 alleles)	10	11	58	11.2081	3.73483	SCZ_Module3	718	671	CADD_SSD	17065	66901	SSD_cases_controls	5969	487
SCZ_Module3 (671 proteins, 17065 variants, 66901 alleles)	0	12	273	11.2081	3.73483	SCZ_Module3	718	671	CADD_SSD	17065	66901	SSD_cases_controls	5969	2853
SCZ_Module3 (671 proteins, 17065 variants, 66901 alleles)	1	12	32	11.2081	3.73483	SCZ_Module3	718	671	CADD_SSD	17065	66901	SSD_cases_controls	5969	367
SCZ_Module3 (671 proteins, 17065 variants, 66901 alleles)	2	12	38	11.2081	3.73483	SCZ_Module3	718	671	CADD_SSD	17065	66901	SSD_cases_controls	5969	499
SCZ_Module3 (671 proteins, 17065 variants, 66901 alleles)	3	12	14	11.2081	3.73483	SCZ_Module3	718	671	CADD_SSD	17065	66901	SSD_cases_controls	5969	381
SCZ_Module3 (671 proteins, 17065 variants, 66901 alleles)	4	12	14	11.2081	3.73483	SCZ_Module3	718	671	CADD_SSD	17065	66901	SSD_cases_controls	5969	147
SCZ_Module3 (671 proteins, 17065 variants, 66901 alleles)	5	12	25	11.2081	3.73483	SCZ_Module3	718	671	CADD_SSD	17065	66901	SSD_cases_controls	5969	182
SCZ_Module3 (671 proteins, 17065 variants, 66901 alleles)	6	12	12	11.2081	3.73483	SCZ_Module3	718	671	CADD_SSD	17065	66901	SSD_cases_controls	5969	283
SCZ_Module3 (671 proteins, 17065 variants, 66901 alleles)	7	12	47	11.2081	3.73483	SCZ_Module3	718	671	CADD_SSD	17065	66901	SSD_cases_controls	5969	147
SCZ_Module3 (671 proteins, 17065 variants, 66901 alleles)	8	12	18	11.2081	3.73483	SCZ_Module3	718	671	CADD_SSD	17065	66901	SSD_cases_controls	5969	411
SCZ_Module3 (671 proteins, 17065 variants, 66901 alleles)	9	12	46	11.2081	3.73483	SCZ_Module3	718	671	CADD_SSD	17065	66901	SSD_cases_controls	5969	212
SCZ_Module3 (671 proteins, 17065 variants, 66901 alleles)	10	12	55	11.2081	3.73483	SCZ_Module3	718	671	CADD_SSD	17065	66901	SSD_cases_controls	5969	487
SCZ_Module3 (671 proteins, 17065 variants, 66901 alleles)	0	13	242	11.2081	3.73483	SCZ_Module3	718	671	CADD_SSD	17065	66901	SSD_cases_controls	5969	2853
SCZ_Module3 (671 proteins, 17065 variants, 66901 alleles)	1	13	30	11.2081	3.73483	SCZ_Module3	718	671	CADD_SSD	17065	66901	SSD_cases_controls	5969	367
SCZ_Module3 (671 proteins, 17065 variants, 66901 alleles)	2	13	41	11.2081	3.73483	SCZ_Module3	718	671	CADD_SSD	17065	66901	SSD_cases_controls	5969	499
SCZ_Module3 (671 proteins, 17065 variants, 66901 alleles)	3	13	9	11.2081	3.73483	SCZ_Module3	718	671	CADD_SSD	17065	66901	SSD_cases_controls	5969	381
SCZ_Module3 (671 proteins, 17065 variants, 66901 alleles)	4	13	18	11.2081	3.73483	SCZ_Module3	718	671	CADD_SSD	17065	66901	SSD_cases_controls	5969	147
SCZ_Module3 (671 proteins, 17065 variants, 66901 alleles)	5	13	26	11.2081	3.73483	SCZ_Module3	718	671	CADD_SSD	17065	66901	SSD_cases_controls	5969	182
SCZ_Module3 (671 proteins, 17065 variants, 66901 alleles)	6	13	18	11.2081	3.73483	SCZ_Module3	718	671	CADD_SSD	17065	66901	SSD_cases_controls	5969	283
SCZ_Module3 (671 proteins, 17065 variants, 66901 alleles)	7	13	34	11.2081	3.73483	SCZ_Module3	718	671	CADD_SSD	17065	66901	SSD_cases_controls	5969	147
SCZ_Module3 (671 proteins, 17065 variants, 66901 alleles)	8	13	22	11.2081	3.73483	SCZ_Module3	718	671	CADD_SSD	17065	66901	SSD_cases_controls	5969	411
SCZ_Module3 (671 proteins, 17065 variants, 66901 alleles)	9	13	33	11.2081	3.73483	SCZ_Module3	718	671	CADD_SSD	17065	66901	SSD_cases_controls	5969	212
SCZ_Module3 (671 proteins, 17065 variants, 66901 alleles)	10	13	39	11.2081	3.73483	SCZ_Module3	718	671	CADD_SSD	17065	66901	SSD_cases_controls	5969	487
SCZ_Module3 (671 proteins, 17065 variants, 66901 alleles)	0	14	226	11.2081	3.73483	SCZ_Module3	718	671	CADD_SSD	17065	66901	SSD_cases_controls	5969	2853
SCZ_Module3 (671 proteins, 17065 variants, 66901 alleles)	1	14	21	11.2081	3.73483	SCZ_Module3	718	671	CADD_SSD	17065	66901	SSD_cases_controls	5969	367
SCZ_Module3 (671 proteins, 17065 variants, 66901 alleles)	2	14	23	11.2081	3.73483	SCZ_Module3	718	671	CADD_SSD	17065	66901	SSD_cases_controls	5969	499
SCZ_Module3 (671 proteins, 17065 variants, 66901 alleles)	3	14	14	11.2081	3.73483	SCZ_Module3	718	671	CADD_SSD	17065	66901	SSD_cases_controls	5969	381
SCZ_Module3 (671 proteins, 17065 variants, 66901 alleles)	4	14	7	11.2081	3.73483	SCZ_Module3	718	671	CADD_SSD	17065	66901	SSD_cases_controls	5969	147
SCZ_Module3 (671 proteins, 17065 variants, 66901 alleles)	5	14	18	11.2081	3.73483	SCZ_Module3	718	671	CADD_SSD	17065	66901	SSD_cases_controls	5969	182
SCZ_Module3 (671 proteins, 17065 variants, 66901 alleles)	6	14	6	11.2081	3.73483	SCZ_Module3	718	671	CADD_SSD	17065	66901	SSD_cases_controls	5969	283
SCZ_Module3 (671 proteins, 17065 variants, 66901 alleles)	7	14	42	11.2081	3.73483	SCZ_Module3	718	671	CADD_SSD	17065	66901	SSD_cases_controls	5969	147
SCZ_Module3 (671 proteins, 17065 variants, 66901 alleles)	8	14	15	11.2081	3.73483	SCZ_Module3	718	671	CADD_SSD	17065	66901	SSD_cases_controls	5969	411
SCZ_Module3 (671 proteins, 17065 variants, 66901 alleles)	9	14	35	11.2081	3.73483	SCZ_Module3	718	671	CADD_SSD	17065	66901	SSD_cases_controls	5969	212
SCZ_Module3 (671 proteins, 17065 variants, 66901 alleles)	10	14	34	11.2081	3.73483	SCZ_Module3	718	671	CADD_SSD	17065	66901	SSD_cases_controls	5969	487
SCZ_Module3 (671 proteins, 17065 variants, 66901 alleles)	0	15	152	11.2081	3.73483	SCZ_Module3	718	671	CADD_SSD	17065	66901	SSD_cases_controls	5969	2853
SCZ_Module3 (671 proteins, 17065 variants, 66901 alleles)	1	15	17	11.2081	3.73483	SCZ_Module3	718	671	CADD_SSD	17065	66901	SSD_cases_controls	5969	367
SCZ_Module3 (671 proteins, 17065 variants, 66901 alleles)	2	15	14	11.2081	3.73483	SCZ_Module3	718	671	CADD_SSD	17065	66901	SSD_cases_controls	5969	499
SCZ_Module3 (671 proteins, 17065 variants, 66901 alleles)	3	15	9	11.2081	3.73483	SCZ_Module3	718	671	CADD_SSD	17065	66901	SSD_cases_controls	5969	381
SCZ_Module3 (671 proteins, 17065 variants, 66901 alleles)	4	15	12	11.2081	3.73483	SCZ_Module3	718	671	CADD_SSD	17065	66901	SSD_cases_controls	5969	147
SCZ_Module3 (671 proteins, 17065 variants, 66901 alleles)	5	15	19	11.2081	3.73483	SCZ_Module3	718	671	CADD_SSD	17065	66901	SSD_cases_controls	5969	182
SCZ_Module3 (671 proteins, 17065 variants, 66901 alleles)	6	15	6	11.2081	3.73483	SCZ_Module3	718	671	CADD_SSD	17065	66901	SSD_cases_controls	5969	283
SCZ_Module3 (671 proteins, 17065 variants, 66901 alleles)	7	15	32	11.2081	3.73483	SCZ_Module3	718	671	CADD_SSD	17065	66901	SSD_cases_controls	5969	147
SCZ_Module3 (671 proteins, 17065 variants, 66901 alleles)	8	15	11	11.2081	3.73483	SCZ_Module3	718	671	CADD_SSD	17065	66901	SSD_cases_controls	5969	411
SCZ_Module3 (671 proteins, 17065 variants, 66901 alleles)	9	15	32	11.2081	3.73483	SCZ_Module3	718	671	CADD_SSD	17065	66901	SSD_cases_controls	5969	212
SCZ_Module3 (671 proteins, 17065 variants, 66901 alleles)	10	15	27	11.2081	3.73483	SCZ_Module3	718	671	CADD_SSD	17065	66901	SSD_cases_controls	5969	487
SCZ_Module3 (671 proteins, 17065 variants, 66901 alleles)	0	16	106	11.2081	3.73483	SCZ_Module3	718	671	CADD_SSD	17065	66901	SSD_cases_controls	5969	2853
SCZ_Module3 (671 proteins, 17065 variants, 66901 alleles)	1	16	17	11.2081	3.73483	SCZ_Module3	718	671	CADD_SSD	17065	66901	SSD_cases_controls	5969	367
SCZ_Module3 (671 proteins, 17065 variants, 66901 alleles)	2	16	11	11.2081	3.73483	SCZ_Module3	718	671	CADD_SSD	17065	66901	SSD_cases_controls	5969	499
SCZ_Module3 (671 proteins, 17065 variants, 66901 alleles)	3	16	11	11.2081	3.73483	SCZ_Module3	718	671	CADD_SSD	17065	66901	SSD_cases_controls	5969	381
SCZ_Module3 (671 proteins, 17065 variants, 66901 alleles)	4	16	7	11.2081	3.73483	SCZ_Module3	718	671	CADD_SSD	17065	66901	SSD_cases_controls	5969	147
SCZ_Module3 (671 proteins, 17065 variants, 66901 alleles)	5	16	10	11.2081	3.73483	SCZ_Module3	718	671	CADD_SSD	17065	66901	SSD_cases_controls	5969	182
SCZ_Module3 (671 proteins, 17065 variants, 66901 alleles)	6	16	8	11.2081	3.73483	SCZ_Module3	718	671	CADD_SSD	17065	66901	SSD_cases_controls	5969	283
SCZ_Module3 (671 proteins, 17065 variants, 66901 alleles)	7	16	22	11.2081	3.73483	SCZ_Module3	718	671	CADD_SSD	17065	66901	SSD_cases_controls	5969	147
SCZ_Module3 (671 proteins, 17065 variants, 66901 alleles)	8	16	10	11.2081	3.73483	SCZ_Module3	718	671	CADD_SSD	17065	66901	SSD_cases_controls	5969	411
SCZ_Module3 (671 proteins, 17065 variants, 66901 alleles)	9	16	26	11.2081	3.73483	SCZ_Module3	718	671	CADD_SSD	17065	66901	SSD_cases_controls	5969	212
SCZ_Module3 (671 proteins, 17065 variants, 66901 alleles)	10	16	14	11.2081	3.73483	SCZ_Module3	718	671	CADD_SSD	17065	66901	SSD_cases_controls	5969	487
SCZ_Module3 (671 proteins, 17065 variants, 66901 alleles)	0	17	78	11.2081	3.73483	SCZ_Module3	718	671	CADD_SSD	17065	66901	SSD_cases_controls	5969	2853
SCZ_Module3 (671 proteins, 17065 variants, 66901 alleles)	1	17	11	11.2081	3.73483	SCZ_Module3	718	671	CADD_SSD	17065	66901	SSD_cases_controls	5969	367
SCZ_Module3 (671 proteins, 17065 variants, 66901 alleles)	2	17	14	11.2081	3.73483	SCZ_Module3	718	671	CADD_SSD	17065	66901	SSD_cases_controls	5969	499
SCZ_Module3 (671 proteins, 17065 variants, 66901 alleles)	5	17	10	11.2081	3.73483	SCZ_Module3	718	671	CADD_SSD	17065	66901	SSD_cases_controls	5969	182
SCZ_Module3 (671 proteins, 17065 variants, 66901 alleles)	7	17	17	11.2081	3.73483	SCZ_Module3	718	671	CADD_SSD	17065	66901	SSD_cases_controls	5969	147
SCZ_Module3 (671 proteins, 17065 variants, 66901 alleles)	8	17	6	11.2081	3.73483	SCZ_Module3	718	671	CADD_SSD	17065	66901	SSD_cases_controls	5969	411
SCZ_Module3 (671 proteins, 17065 variants, 66901 alleles)	9	17	20	11.2081	3.73483	SCZ_Module3	718	671	CADD_SSD	17065	66901	SSD_cases_controls	5969	212
SCZ_Module3 (671 proteins, 17065 variants, 66901 alleles)	10	17	9	11.2081	3.73483	SCZ_Module3	718	671	CADD_SSD	17065	66901	SSD_cases_controls	5969	487
SCZ_Module3 (671 proteins, 17065 variants, 66901 alleles)	0	18	53	11.2081	3.73483	SCZ_Module3	718	671	CADD_SSD	17065	66901	SSD_cases_controls	5969	2853
SCZ_Module3 (671 proteins, 17065 variants, 66901 alleles)	1	18	9	11.2081	3.73483	SCZ_Module3	718	671	CADD_SSD	17065	66901	SSD_cases_controls	5969	367
SCZ_Module3 (671 proteins, 17065 variants, 66901 alleles)	2	18	8	11.2081	3.73483	SCZ_Module3	718	671	CADD_SSD	17065	66901	SSD_cases_controls	5969	499
SCZ_Module3 (671 proteins, 17065 variants, 66901 alleles)	4	18	6	11.2081	3.73483	SCZ_Module3	718	671	CADD_SSD	17065	66901	SSD_cases_controls	5969	147
SCZ_Module3 (671 proteins, 17065 variants, 66901 alleles)	8	18	8	11.2081	3.73483	SCZ_Module3	718	671	CADD_SSD	17065	66901	SSD_cases_controls	5969	411
SCZ_Module3 (671 proteins, 17065 variants, 66901 alleles)	9	18	9	11.2081	3.73483	SCZ_Module3	718	671	CADD_SSD	17065	66901	SSD_cases_controls	5969	212
SCZ_Module3 (671 proteins, 17065 variants, 66901 alleles)	10	18	12	11.2081	3.73483	SCZ_Module3	718	671	CADD_SSD	17065	66901	SSD_cases_controls	5969	487
SCZ_Module3 (671 proteins, 17065 variants, 66901 alleles)	0	19	43	11.2081	3.73483	SCZ_Module3	718	671	CADD_SSD	17065	66901	SSD_cases_controls	5969	2853
SCZ_Module3 (671 proteins, 17065 variants, 66901 alleles)	7	19	6	11.2081	3.73483	SCZ_Module3	718	671	CADD_SSD	17065	66901	SSD_cases_controls	5969	147
SCZ_Module3 (671 proteins, 17065 variants, 66901 alleles)	10	19	7	11.2081	3.73483	SCZ_Module3	718	671	CADD_SSD	17065	66901	SSD_cases_controls	5969	487
SCZ_Module3 (671 proteins, 17065 variants, 66901 alleles)	0	20	27	11.2081	3.73483	SCZ_Module3	718	671	CADD_SSD	17065	66901	SSD_cases_controls	5969	2853
SCZ_Module3 (671 proteins, 17065 variants, 66901 alleles)	2	20	6	11.2081	3.73483	SCZ_Module3	718	671	CADD_SSD	17065	66901	SSD_cases_controls	5969	499
SCZ_Module3 (671 proteins, 17065 variants, 66901 alleles)	0	21	10	11.2081	3.73483	SCZ_Module3	718	671	CADD_SSD	17065	66901	SSD_cases_controls	5969	2853
SCZ_Module3 (671 proteins, 17065 variants, 66901 alleles)	0	22	13	11.2081	3.73483	SCZ_Module3	718	671	CADD_SSD	17065	66901	SSD_cases_controls	5969	2853
SCZ_Module3 (671 proteins, 17065 variants, 66901 alleles)	0	23	6	11.2081	3.73483	SCZ_Module3	718	671	CADD_SSD	17065	66901	SSD_cases_controls	5969	2853
WholeProteome (7770 proteins, 171768 variants, 693898 alleles)	0	85	6	116.25	13.6552	WholeProteome	8104	7770	CADD_SSD	171768	693898	SSD_cases_controls	5969	2853
WholeProteome (7770 proteins, 171768 variants, 693898 alleles)	0	87	7	116.25	13.6552	WholeProteome	8104	7770	CADD_SSD	171768	693898	SSD_cases_controls	5969	2853
WholeProteome (7770 proteins, 171768 variants, 693898 alleles)	0	88	7	116.25	13.6552	WholeProteome	8104	7770	CADD_SSD	171768	693898	SSD_cases_controls	5969	2853
WholeProteome (7770 proteins, 171768 variants, 693898 alleles)	0	89	11	116.25	13.6552	WholeProteome	8104	7770	CADD_SSD	171768	693898	SSD_cases_controls	5969	2853
WholeProteome (7770 proteins, 171768 variants, 693898 alleles)	0	90	11	116.25	13.6552	WholeProteome	8104	7770	CADD_SSD	171768	693898	SSD_cases_controls	5969	2853
WholeProteome (7770 proteins, 171768 variants, 693898 alleles)	0	91	12	116.25	13.6552	WholeProteome	8104	7770	CADD_SSD	171768	693898	SSD_cases_controls	5969	2853
WholeProteome (7770 proteins, 171768 variants, 693898 alleles)	0	92	14	116.25	13.6552	WholeProteome	8104	7770	CADD_SSD	171768	693898	SSD_cases_controls	5969	2853
WholeProteome (7770 proteins, 171768 variants, 693898 alleles)	0	93	11	116.25	13.6552	WholeProteome	8104	7770	CADD_SSD	171768	693898	SSD_cases_controls	5969	2853
WholeProteome (7770 proteins, 171768 variants, 693898 alleles)	0	94	16	116.25	13.6552	WholeProteome	8104	7770	CADD_SSD	171768	693898	SSD_cases_controls	5969	2853
WholeProteome (7770 proteins, 171768 variants, 693898 alleles)	0	95	24	116.25	13.6552	WholeProteome	8104	7770	CADD_SSD	171768	693898	SSD_cases_controls	5969	2853
WholeProteome (7770 proteins, 171768 variants, 693898 alleles)	0	96	23	116.25	13.6552	WholeProteome	8104	7770	CADD_SSD	171768	693898	SSD_cases_controls	5969	2853
WholeProteome (7770 proteins, 171768 variants, 693898 alleles)	10	96	8	116.25	13.6552	WholeProteome	8104	7770	CADD_SSD	171768	693898	SSD_cases_controls	5969	487
WholeProteome (7770 proteins, 171768 variants, 693898 alleles)	0	97	29	116.25	13.6552	WholeProteome	8104	7770	CADD_SSD	171768	693898	SSD_cases_controls	5969	2853
WholeProteome (7770 proteins, 171768 variants, 693898 alleles)	1	97	8	116.25	13.6552	WholeProteome	8104	7770	CADD_SSD	171768	693898	SSD_cases_controls	5969	367
WholeProteome (7770 proteins, 171768 variants, 693898 alleles)	2	97	7	116.25	13.6552	WholeProteome	8104	7770	CADD_SSD	171768	693898	SSD_cases_controls	5969	499
WholeProteome (7770 proteins, 171768 variants, 693898 alleles)	10	97	8	116.25	13.6552	WholeProteome	8104	7770	CADD_SSD	171768	693898	SSD_cases_controls	5969	487
WholeProteome (7770 proteins, 171768 variants, 693898 alleles)	0	98	38	116.25	13.6552	WholeProteome	8104	7770	CADD_SSD	171768	693898	SSD_cases_controls	5969	2853
WholeProteome (7770 proteins, 171768 variants, 693898 alleles)	2	98	7	116.25	13.6552	WholeProteome	8104	7770	CADD_SSD	171768	693898	SSD_cases_controls	5969	499
WholeProteome (7770 proteins, 171768 variants, 693898 alleles)	4	98	6	116.25	13.6552	WholeProteome	8104	7770	CADD_SSD	171768	693898	SSD_cases_controls	5969	147
WholeProteome (7770 proteins, 171768 variants, 693898 alleles)	7	98	7	116.25	13.6552	WholeProteome	8104	7770	CADD_SSD	171768	693898	SSD_cases_controls	5969	147
WholeProteome (7770 proteins, 171768 variants, 693898 alleles)	9	98	7	116.25	13.6552	WholeProteome	8104	7770	CADD_SSD	171768	693898	SSD_cases_controls	5969	212
WholeProteome (7770 proteins, 171768 variants, 693898 alleles)	0	99	42	116.25	13.6552	WholeProteome	8104	7770	CADD_SSD	171768	693898	SSD_cases_controls	5969	2853
WholeProteome (7770 proteins, 171768 variants, 693898 alleles)	1	99	6	116.25	13.6552	WholeProteome	8104	7770	CADD_SSD	171768	693898	SSD_cases_controls	5969	367
WholeProteome (7770 proteins, 171768 variants, 693898 alleles)	7	99	6	116.25	13.6552	WholeProteome	8104	7770	CADD_SSD	171768	693898	SSD_cases_controls	5969	147
WholeProteome (7770 proteins, 171768 variants, 693898 alleles)	8	99	6	116.25	13.6552	WholeProteome	8104	7770	CADD_SSD	171768	693898	SSD_cases_controls	5969	411
WholeProteome (7770 proteins, 171768 variants, 693898 alleles)	10	99	10	116.25	13.6552	WholeProteome	8104	7770	CADD_SSD	171768	693898	SSD_cases_controls	5969	487
WholeProteome (7770 proteins, 171768 variants, 693898 alleles)	0	100	44	116.25	13.6552	WholeProteome	8104	7770	CADD_SSD	171768	693898	SSD_cases_controls	5969	2853
WholeProteome (7770 proteins, 171768 variants, 693898 alleles)	1	100	6	116.25	13.6552	WholeProteome	8104	7770	CADD_SSD	171768	693898	SSD_cases_controls	5969	367
WholeProteome (7770 proteins, 171768 variants, 693898 alleles)	9	100	6	116.25	13.6552	WholeProteome	8104	7770	CADD_SSD	171768	693898	SSD_cases_controls	5969	212
WholeProteome (7770 proteins, 171768 variants, 693898 alleles)	10	100	7	116.25	13.6552	WholeProteome	8104	7770	CADD_SSD	171768	693898	SSD_cases_controls	5969	487
WholeProteome (7770 proteins, 171768 variants, 693898 alleles)	0	101	49	116.25	13.6552	WholeProteome	8104	7770	CADD_SSD	171768	693898	SSD_cases_controls	5969	2853
WholeProteome (7770 proteins, 171768 variants, 693898 alleles)	2	101	7	116.25	13.6552	WholeProteome	8104	7770	CADD_SSD	171768	693898	SSD_cases_controls	5969	499
WholeProteome (7770 proteins, 171768 variants, 693898 alleles)	4	101	6	116.25	13.6552	WholeProteome	8104	7770	CADD_SSD	171768	693898	SSD_cases_controls	5969	147
WholeProteome (7770 proteins, 171768 variants, 693898 alleles)	7	101	6	116.25	13.6552	WholeProteome	8104	7770	CADD_SSD	171768	693898	SSD_cases_controls	5969	147
WholeProteome (7770 proteins, 171768 variants, 693898 alleles)	9	101	10	116.25	13.6552	WholeProteome	8104	7770	CADD_SSD	171768	693898	SSD_cases_controls	5969	212
WholeProteome (7770 proteins, 171768 variants, 693898 alleles)	10	101	12	116.25	13.6552	WholeProteome	8104	7770	CADD_SSD	171768	693898	SSD_cases_controls	5969	487
WholeProteome (7770 proteins, 171768 variants, 693898 alleles)	0	102	45	116.25	13.6552	WholeProteome	8104	7770	CADD_SSD	171768	693898	SSD_cases_controls	5969	2853
WholeProteome (7770 proteins, 171768 variants, 693898 alleles)	2	102	6	116.25	13.6552	WholeProteome	8104	7770	CADD_SSD	171768	693898	SSD_cases_controls	5969	499
WholeProteome (7770 proteins, 171768 variants, 693898 alleles)	5	102	6	116.25	13.6552	WholeProteome	8104	7770	CADD_SSD	171768	693898	SSD_cases_controls	5969	182
WholeProteome (7770 proteins, 171768 variants, 693898 alleles)	7	102	8	116.25	13.6552	WholeProteome	8104	7770	CADD_SSD	171768	693898	SSD_cases_controls	5969	147
WholeProteome (7770 proteins, 171768 variants, 693898 alleles)	10	102	12	116.25	13.6552	WholeProteome	8104	7770	CADD_SSD	171768	693898	SSD_cases_controls	5969	487
WholeProteome (7770 proteins, 171768 variants, 693898 alleles)	0	103	61	116.25	13.6552	WholeProteome	8104	7770	CADD_SSD	171768	693898	SSD_cases_controls	5969	2853
WholeProteome (7770 proteins, 171768 variants, 693898 alleles)	1	103	6	116.25	13.6552	WholeProteome	8104	7770	CADD_SSD	171768	693898	SSD_cases_controls	5969	367
WholeProteome (7770 proteins, 171768 variants, 693898 alleles)	2	103	8	116.25	13.6552	WholeProteome	8104	7770	CADD_SSD	171768	693898	SSD_cases_controls	5969	499
WholeProteome (7770 proteins, 171768 variants, 693898 alleles)	5	103	10	116.25	13.6552	WholeProteome	8104	7770	CADD_SSD	171768	693898	SSD_cases_controls	5969	182
WholeProteome (7770 proteins, 171768 variants, 693898 alleles)	7	103	6	116.25	13.6552	WholeProteome	8104	7770	CADD_SSD	171768	693898	SSD_cases_controls	5969	147
WholeProteome (7770 proteins, 171768 variants, 693898 alleles)	9	103	19	116.25	13.6552	WholeProteome	8104	7770	CADD_SSD	171768	693898	SSD_cases_controls	5969	212
WholeProteome (7770 proteins, 171768 variants, 693898 alleles)	10	103	18	116.25	13.6552	WholeProteome	8104	7770	CADD_SSD	171768	693898	SSD_cases_controls	5969	487
WholeProteome (7770 proteins, 171768 variants, 693898 alleles)	0	104	64	116.25	13.6552	WholeProteome	8104	7770	CADD_SSD	171768	693898	SSD_cases_controls	5969	2853
WholeProteome (7770 proteins, 171768 variants, 693898 alleles)	1	104	7	116.25	13.6552	WholeProteome	8104	7770	CADD_SSD	171768	693898	SSD_cases_controls	5969	367
WholeProteome (7770 proteins, 171768 variants, 693898 alleles)	2	104	6	116.25	13.6552	WholeProteome	8104	7770	CADD_SSD	171768	693898	SSD_cases_controls	5969	499
WholeProteome (7770 proteins, 171768 variants, 693898 alleles)	5	104	10	116.25	13.6552	WholeProteome	8104	7770	CADD_SSD	171768	693898	SSD_cases_controls	5969	182
WholeProteome (7770 proteins, 171768 variants, 693898 alleles)	7	104	9	116.25	13.6552	WholeProteome	8104	7770	CADD_SSD	171768	693898	SSD_cases_controls	5969	147
WholeProteome (7770 proteins, 171768 variants, 693898 alleles)	9	104	9	116.25	13.6552	WholeProteome	8104	7770	CADD_SSD	171768	693898	SSD_cases_controls	5969	212
WholeProteome (7770 proteins, 171768 variants, 693898 alleles)	10	104	7	116.25	13.6552	WholeProteome	8104	7770	CADD_SSD	171768	693898	SSD_cases_controls	5969	487
WholeProteome (7770 proteins, 171768 variants, 693898 alleles)	0	105	66	116.25	13.6552	WholeProteome	8104	7770	CADD_SSD	171768	693898	SSD_cases_controls	5969	2853
WholeProteome (7770 proteins, 171768 variants, 693898 alleles)	1	105	8	116.25	13.6552	WholeProteome	8104	7770	CADD_SSD	171768	693898	SSD_cases_controls	5969	367
WholeProteome (7770 proteins, 171768 variants, 693898 alleles)	4	105	7	116.25	13.6552	WholeProteome	8104	7770	CADD_SSD	171768	693898	SSD_cases_controls	5969	147
WholeProteome (7770 proteins, 171768 variants, 693898 alleles)	5	105	6	116.25	13.6552	WholeProteome	8104	7770	CADD_SSD	171768	693898	SSD_cases_controls	5969	182
WholeProteome (7770 proteins, 171768 variants, 693898 alleles)	7	105	12	116.25	13.6552	WholeProteome	8104	7770	CADD_SSD	171768	693898	SSD_cases_controls	5969	147
WholeProteome (7770 proteins, 171768 variants, 693898 alleles)	9	105	10	116.25	13.6552	WholeProteome	8104	7770	CADD_SSD	171768	693898	SSD_cases_controls	5969	212
WholeProteome (7770 proteins, 171768 variants, 693898 alleles)	10	105	9	116.25	13.6552	WholeProteome	8104	7770	CADD_SSD	171768	693898	SSD_cases_controls	5969	487
WholeProteome (7770 proteins, 171768 variants, 693898 alleles)	0	106	87	116.25	13.6552	WholeProteome	8104	7770	CADD_SSD	171768	693898	SSD_cases_controls	5969	2853
WholeProteome (7770 proteins, 171768 variants, 693898 alleles)	1	106	10	116.25	13.6552	WholeProteome	8104	7770	CADD_SSD	171768	693898	SSD_cases_controls	5969	367
WholeProteome (7770 proteins, 171768 variants, 693898 alleles)	2	106	8	116.25	13.6552	WholeProteome	8104	7770	CADD_SSD	171768	693898	SSD_cases_controls	5969	499
WholeProteome (7770 proteins, 171768 variants, 693898 alleles)	5	106	6	116.25	13.6552	WholeProteome	8104	7770	CADD_SSD	171768	693898	SSD_cases_controls	5969	182
WholeProteome (7770 proteins, 171768 variants, 693898 alleles)	7	106	13	116.25	13.6552	WholeProteome	8104	7770	CADD_SSD	171768	693898	SSD_cases_controls	5969	147
WholeProteome (7770 proteins, 171768 variants, 693898 alleles)	9	106	15	116.25	13.6552	WholeProteome	8104	7770	CADD_SSD	171768	693898	SSD_cases_controls	5969	212
WholeProteome (7770 proteins, 171768 variants, 693898 alleles)	10	106	15	116.25	13.6552	WholeProteome	8104	7770	CADD_SSD	171768	693898	SSD_cases_controls	5969	487
WholeProteome (7770 proteins, 171768 variants, 693898 alleles)	0	107	95	116.25	13.6552	WholeProteome	8104	7770	CADD_SSD	171768	693898	SSD_cases_controls	5969	2853
WholeProteome (7770 proteins, 171768 variants, 693898 alleles)	1	107	7	116.25	13.6552	WholeProteome	8104	7770	CADD_SSD	171768	693898	SSD_cases_controls	5969	367
WholeProteome (7770 proteins, 171768 variants, 693898 alleles)	2	107	11	116.25	13.6552	WholeProteome	8104	7770	CADD_SSD	171768	693898	SSD_cases_controls	5969	499
WholeProteome (7770 proteins, 171768 variants, 693898 alleles)	3	107	6	116.25	13.6552	WholeProteome	8104	7770	CADD_SSD	171768	693898	SSD_cases_controls	5969	381
WholeProteome (7770 proteins, 171768 variants, 693898 alleles)	5	107	7	116.25	13.6552	WholeProteome	8104	7770	CADD_SSD	171768	693898	SSD_cases_controls	5969	182
WholeProteome (7770 proteins, 171768 variants, 693898 alleles)	7	107	11	116.25	13.6552	WholeProteome	8104	7770	CADD_SSD	171768	693898	SSD_cases_controls	5969	147
WholeProteome (7770 proteins, 171768 variants, 693898 alleles)	9	107	7	116.25	13.6552	WholeProteome	8104	7770	CADD_SSD	171768	693898	SSD_cases_controls	5969	212
WholeProteome (7770 proteins, 171768 variants, 693898 alleles)	10	107	17	116.25	13.6552	WholeProteome	8104	7770	CADD_SSD	171768	693898	SSD_cases_controls	5969	487
WholeProteome (7770 proteins, 171768 variants, 693898 alleles)	0	108	75	116.25	13.6552	WholeProteome	8104	7770	CADD_SSD	171768	693898	SSD_cases_controls	5969	2853
WholeProteome (7770 proteins, 171768 variants, 693898 alleles)	1	108	14	116.25	13.6552	WholeProteome	8104	7770	CADD_SSD	171768	693898	SSD_cases_controls	5969	367
WholeProteome (7770 proteins, 171768 variants, 693898 alleles)	2	108	9	116.25	13.6552	WholeProteome	8104	7770	CADD_SSD	171768	693898	SSD_cases_controls	5969	499
WholeProteome (7770 proteins, 171768 variants, 693898 alleles)	5	108	10	116.25	13.6552	WholeProteome	8104	7770	CADD_SSD	171768	693898	SSD_cases_controls	5969	182
WholeProteome (7770 proteins, 171768 variants, 693898 alleles)	7	108	9	116.25	13.6552	WholeProteome	8104	7770	CADD_SSD	171768	693898	SSD_cases_controls	5969	147
WholeProteome (7770 proteins, 171768 variants, 693898 alleles)	8	108	8	116.25	13.6552	WholeProteome	8104	7770	CADD_SSD	171768	693898	SSD_cases_controls	5969	411
WholeProteome (7770 proteins, 171768 variants, 693898 alleles)	9	108	11	116.25	13.6552	WholeProteome	8104	7770	CADD_SSD	171768	693898	SSD_cases_controls	5969	212
WholeProteome (7770 proteins, 171768 variants, 693898 alleles)	10	108	13	116.25	13.6552	WholeProteome	8104	7770	CADD_SSD	171768	693898	SSD_cases_controls	5969	487
WholeProteome (7770 proteins, 171768 variants, 693898 alleles)	0	109	74	116.25	13.6552	WholeProteome	8104	7770	CADD_SSD	171768	693898	SSD_cases_controls	5969	2853
WholeProteome (7770 proteins, 171768 variants, 693898 alleles)	1	109	9	116.25	13.6552	WholeProteome	8104	7770	CADD_SSD	171768	693898	SSD_cases_controls	5969	367
WholeProteome (7770 proteins, 171768 variants, 693898 alleles)	2	109	9	116.25	13.6552	WholeProteome	8104	7770	CADD_SSD	171768	693898	SSD_cases_controls	5969	499
WholeProteome (7770 proteins, 171768 variants, 693898 alleles)	7	109	10	116.25	13.6552	WholeProteome	8104	7770	CADD_SSD	171768	693898	SSD_cases_controls	5969	147
WholeProteome (7770 proteins, 171768 variants, 693898 alleles)	8	109	8	116.25	13.6552	WholeProteome	8104	7770	CADD_SSD	171768	693898	SSD_cases_controls	5969	411
WholeProteome (7770 proteins, 171768 variants, 693898 alleles)	9	109	25	116.25	13.6552	WholeProteome	8104	7770	CADD_SSD	171768	693898	SSD_cases_controls	5969	212
WholeProteome (7770 proteins, 171768 variants, 693898 alleles)	10	109	9	116.25	13.6552	WholeProteome	8104	7770	CADD_SSD	171768	693898	SSD_cases_controls	5969	487
WholeProteome (7770 proteins, 171768 variants, 693898 alleles)	0	110	72	116.25	13.6552	WholeProteome	8104	7770	CADD_SSD	171768	693898	SSD_cases_controls	5969	2853
WholeProteome (7770 proteins, 171768 variants, 693898 alleles)	1	110	9	116.25	13.6552	WholeProteome	8104	7770	CADD_SSD	171768	693898	SSD_cases_controls	5969	367
WholeProteome (7770 proteins, 171768 variants, 693898 alleles)	2	110	9	116.25	13.6552	WholeProteome	8104	7770	CADD_SSD	171768	693898	SSD_cases_controls	5969	499
WholeProteome (7770 proteins, 171768 variants, 693898 alleles)	4	110	9	116.25	13.6552	WholeProteome	8104	7770	CADD_SSD	171768	693898	SSD_cases_controls	5969	147
WholeProteome (7770 proteins, 171768 variants, 693898 alleles)	5	110	11	116.25	13.6552	WholeProteome	8104	7770	CADD_SSD	171768	693898	SSD_cases_controls	5969	182
WholeProteome (7770 proteins, 171768 variants, 693898 alleles)	7	110	11	116.25	13.6552	WholeProteome	8104	7770	CADD_SSD	171768	693898	SSD_cases_controls	5969	147
WholeProteome (7770 proteins, 171768 variants, 693898 alleles)	8	110	6	116.25	13.6552	WholeProteome	8104	7770	CADD_SSD	171768	693898	SSD_cases_controls	5969	411
WholeProteome (7770 proteins, 171768 variants, 693898 alleles)	9	110	13	116.25	13.6552	WholeProteome	8104	7770	CADD_SSD	171768	693898	SSD_cases_controls	5969	212
WholeProteome (7770 proteins, 171768 variants, 693898 alleles)	10	110	12	116.25	13.6552	WholeProteome	8104	7770	CADD_SSD	171768	693898	SSD_cases_controls	5969	487
WholeProteome (7770 proteins, 171768 variants, 693898 alleles)	0	111	107	116.25	13.6552	WholeProteome	8104	7770	CADD_SSD	171768	693898	SSD_cases_controls	5969	2853
WholeProteome (7770 proteins, 171768 variants, 693898 alleles)	1	111	6	116.25	13.6552	WholeProteome	8104	7770	CADD_SSD	171768	693898	SSD_cases_controls	5969	367
WholeProteome (7770 proteins, 171768 variants, 693898 alleles)	2	111	15	116.25	13.6552	WholeProteome	8104	7770	CADD_SSD	171768	693898	SSD_cases_controls	5969	499
WholeProteome (7770 proteins, 171768 variants, 693898 alleles)	5	111	7	116.25	13.6552	WholeProteome	8104	7770	CADD_SSD	171768	693898	SSD_cases_controls	5969	182
WholeProteome (7770 proteins, 171768 variants, 693898 alleles)	6	111	8	116.25	13.6552	WholeProteome	8104	7770	CADD_SSD	171768	693898	SSD_cases_controls	5969	283
WholeProteome (7770 proteins, 171768 variants, 693898 alleles)	9	111	13	116.25	13.6552	WholeProteome	8104	7770	CADD_SSD	171768	693898	SSD_cases_controls	5969	212
WholeProteome (7770 proteins, 171768 variants, 693898 alleles)	10	111	15	116.25	13.6552	WholeProteome	8104	7770	CADD_SSD	171768	693898	SSD_cases_controls	5969	487
WholeProteome (7770 proteins, 171768 variants, 693898 alleles)	0	112	95	116.25	13.6552	WholeProteome	8104	7770	CADD_SSD	171768	693898	SSD_cases_controls	5969	2853
WholeProteome (7770 proteins, 171768 variants, 693898 alleles)	1	112	14	116.25	13.6552	WholeProteome	8104	7770	CADD_SSD	171768	693898	SSD_cases_controls	5969	367
WholeProteome (7770 proteins, 171768 variants, 693898 alleles)	2	112	16	116.25	13.6552	WholeProteome	8104	7770	CADD_SSD	171768	693898	SSD_cases_controls	5969	499
WholeProteome (7770 proteins, 171768 variants, 693898 alleles)	5	112	7	116.25	13.6552	WholeProteome	8104	7770	CADD_SSD	171768	693898	SSD_cases_controls	5969	182
WholeProteome (7770 proteins, 171768 variants, 693898 alleles)	7	112	9	116.25	13.6552	WholeProteome	8104	7770	CADD_SSD	171768	693898	SSD_cases_controls	5969	147
WholeProteome (7770 proteins, 171768 variants, 693898 alleles)	8	112	7	116.25	13.6552	WholeProteome	8104	7770	CADD_SSD	171768	693898	SSD_cases_controls	5969	411
WholeProteome (7770 proteins, 171768 variants, 693898 alleles)	9	112	14	116.25	13.6552	WholeProteome	8104	7770	CADD_SSD	171768	693898	SSD_cases_controls	5969	212
WholeProteome (7770 proteins, 171768 variants, 693898 alleles)	10	112	18	116.25	13.6552	WholeProteome	8104	7770	CADD_SSD	171768	693898	SSD_cases_controls	5969	487
WholeProteome (7770 proteins, 171768 variants, 693898 alleles)	0	113	81	116.25	13.6552	WholeProteome	8104	7770	CADD_SSD	171768	693898	SSD_cases_controls	5969	2853
WholeProteome (7770 proteins, 171768 variants, 693898 alleles)	1	113	7	116.25	13.6552	WholeProteome	8104	7770	CADD_SSD	171768	693898	SSD_cases_controls	5969	367
WholeProteome (7770 proteins, 171768 variants, 693898 alleles)	2	113	9	116.25	13.6552	WholeProteome	8104	7770	CADD_SSD	171768	693898	SSD_cases_controls	5969	499
WholeProteome (7770 proteins, 171768 variants, 693898 alleles)	5	113	10	116.25	13.6552	WholeProteome	8104	7770	CADD_SSD	171768	693898	SSD_cases_controls	5969	182
WholeProteome (7770 proteins, 171768 variants, 693898 alleles)	7	113	19	116.25	13.6552	WholeProteome	8104	7770	CADD_SSD	171768	693898	SSD_cases_controls	5969	147
WholeProteome (7770 proteins, 171768 variants, 693898 alleles)	8	113	8	116.25	13.6552	WholeProteome	8104	7770	CADD_SSD	171768	693898	SSD_cases_controls	5969	411
WholeProteome (7770 proteins, 171768 variants, 693898 alleles)	9	113	16	116.25	13.6552	WholeProteome	8104	7770	CADD_SSD	171768	693898	SSD_cases_controls	5969	212
WholeProteome (7770 proteins, 171768 variants, 693898 alleles)	10	113	17	116.25	13.6552	WholeProteome	8104	7770	CADD_SSD	171768	693898	SSD_cases_controls	5969	487
WholeProteome (7770 proteins, 171768 variants, 693898 alleles)	0	114	88	116.25	13.6552	WholeProteome	8104	7770	CADD_SSD	171768	693898	SSD_cases_controls	5969	2853
WholeProteome (7770 proteins, 171768 variants, 693898 alleles)	1	114	15	116.25	13.6552	WholeProteome	8104	7770	CADD_SSD	171768	693898	SSD_cases_controls	5969	367
WholeProteome (7770 proteins, 171768 variants, 693898 alleles)	2	114	8	116.25	13.6552	WholeProteome	8104	7770	CADD_SSD	171768	693898	SSD_cases_controls	5969	499
WholeProteome (7770 proteins, 171768 variants, 693898 alleles)	3	114	8	116.25	13.6552	WholeProteome	8104	7770	CADD_SSD	171768	693898	SSD_cases_controls	5969	381
WholeProteome (7770 proteins, 171768 variants, 693898 alleles)	4	114	6	116.25	13.6552	WholeProteome	8104	7770	CADD_SSD	171768	693898	SSD_cases_controls	5969	147
WholeProteome (7770 proteins, 171768 variants, 693898 alleles)	5	114	6	116.25	13.6552	WholeProteome	8104	7770	CADD_SSD	171768	693898	SSD_cases_controls	5969	182
WholeProteome (7770 proteins, 171768 variants, 693898 alleles)	6	114	7	116.25	13.6552	WholeProteome	8104	7770	CADD_SSD	171768	693898	SSD_cases_controls	5969	283
WholeProteome (7770 proteins, 171768 variants, 693898 alleles)	7	114	13	116.25	13.6552	WholeProteome	8104	7770	CADD_SSD	171768	693898	SSD_cases_controls	5969	147
WholeProteome (7770 proteins, 171768 variants, 693898 alleles)	8	114	7	116.25	13.6552	WholeProteome	8104	7770	CADD_SSD	171768	693898	SSD_cases_controls	5969	411
WholeProteome (7770 proteins, 171768 variants, 693898 alleles)	9	114	17	116.25	13.6552	WholeProteome	8104	7770	CADD_SSD	171768	693898	SSD_cases_controls	5969	212
WholeProteome (7770 proteins, 171768 variants, 693898 alleles)	10	114	15	116.25	13.6552	WholeProteome	8104	7770	CADD_SSD	171768	693898	SSD_cases_controls	5969	487
WholeProteome (7770 proteins, 171768 variants, 693898 alleles)	0	115	85	116.25	13.6552	WholeProteome	8104	7770	CADD_SSD	171768	693898	SSD_cases_controls	5969	2853
WholeProteome (7770 proteins, 171768 variants, 693898 alleles)	1	115	13	116.25	13.6552	WholeProteome	8104	7770	CADD_SSD	171768	693898	SSD_cases_controls	5969	367
WholeProteome (7770 proteins, 171768 variants, 693898 alleles)	2	115	15	116.25	13.6552	WholeProteome	8104	7770	CADD_SSD	171768	693898	SSD_cases_controls	5969	499
WholeProteome (7770 proteins, 171768 variants, 693898 alleles)	5	115	10	116.25	13.6552	WholeProteome	8104	7770	CADD_SSD	171768	693898	SSD_cases_controls	5969	182
WholeProteome (7770 proteins, 171768 variants, 693898 alleles)	7	115	12	116.25	13.6552	WholeProteome	8104	7770	CADD_SSD	171768	693898	SSD_cases_controls	5969	147
WholeProteome (7770 proteins, 171768 variants, 693898 alleles)	9	115	19	116.25	13.6552	WholeProteome	8104	7770	CADD_SSD	171768	693898	SSD_cases_controls	5969	212
WholeProteome (7770 proteins, 171768 variants, 693898 alleles)	10	115	15	116.25	13.6552	WholeProteome	8104	7770	CADD_SSD	171768	693898	SSD_cases_controls	5969	487
WholeProteome (7770 proteins, 171768 variants, 693898 alleles)	0	116	90	116.25	13.6552	WholeProteome	8104	7770	CADD_SSD	171768	693898	SSD_cases_controls	5969	2853
WholeProteome (7770 proteins, 171768 variants, 693898 alleles)	1	116	8	116.25	13.6552	WholeProteome	8104	7770	CADD_SSD	171768	693898	SSD_cases_controls	5969	367
WholeProteome (7770 proteins, 171768 variants, 693898 alleles)	2	116	12	116.25	13.6552	WholeProteome	8104	7770	CADD_SSD	171768	693898	SSD_cases_controls	5969	499
WholeProteome (7770 proteins, 171768 variants, 693898 alleles)	3	116	6	116.25	13.6552	WholeProteome	8104	7770	CADD_SSD	171768	693898	SSD_cases_controls	5969	381
WholeProteome (7770 proteins, 171768 variants, 693898 alleles)	5	116	11	116.25	13.6552	WholeProteome	8104	7770	CADD_SSD	171768	693898	SSD_cases_controls	5969	182
WholeProteome (7770 proteins, 171768 variants, 693898 alleles)	7	116	10	116.25	13.6552	WholeProteome	8104	7770	CADD_SSD	171768	693898	SSD_cases_controls	5969	147
WholeProteome (7770 proteins, 171768 variants, 693898 alleles)	8	116	7	116.25	13.6552	WholeProteome	8104	7770	CADD_SSD	171768	693898	SSD_cases_controls	5969	411
WholeProteome (7770 proteins, 171768 variants, 693898 alleles)	9	116	12	116.25	13.6552	WholeProteome	8104	7770	CADD_SSD	171768	693898	SSD_cases_controls	5969	212
WholeProteome (7770 proteins, 171768 variants, 693898 alleles)	10	116	12	116.25	13.6552	WholeProteome	8104	7770	CADD_SSD	171768	693898	SSD_cases_controls	5969	487
WholeProteome (7770 proteins, 171768 variants, 693898 alleles)	0	117	89	116.25	13.6552	WholeProteome	8104	7770	CADD_SSD	171768	693898	SSD_cases_controls	5969	2853
WholeProteome (7770 proteins, 171768 variants, 693898 alleles)	1	117	12	116.25	13.6552	WholeProteome	8104	7770	CADD_SSD	171768	693898	SSD_cases_controls	5969	367
WholeProteome (7770 proteins, 171768 variants, 693898 alleles)	2	117	7	116.25	13.6552	WholeProteome	8104	7770	CADD_SSD	171768	693898	SSD_cases_controls	5969	499
WholeProteome (7770 proteins, 171768 variants, 693898 alleles)	3	117	7	116.25	13.6552	WholeProteome	8104	7770	CADD_SSD	171768	693898	SSD_cases_controls	5969	381
WholeProteome (7770 proteins, 171768 variants, 693898 alleles)	5	117	7	116.25	13.6552	WholeProteome	8104	7770	CADD_SSD	171768	693898	SSD_cases_controls	5969	182
WholeProteome (7770 proteins, 171768 variants, 693898 alleles)	7	117	8	116.25	13.6552	WholeProteome	8104	7770	CADD_SSD	171768	693898	SSD_cases_controls	5969	147
WholeProteome (7770 proteins, 171768 variants, 693898 alleles)	9	117	27	116.25	13.6552	WholeProteome	8104	7770	CADD_SSD	171768	693898	SSD_cases_controls	5969	212
WholeProteome (7770 proteins, 171768 variants, 693898 alleles)	10	117	16	116.25	13.6552	WholeProteome	8104	7770	CADD_SSD	171768	693898	SSD_cases_controls	5969	487
WholeProteome (7770 proteins, 171768 variants, 693898 alleles)	0	118	83	116.25	13.6552	WholeProteome	8104	7770	CADD_SSD	171768	693898	SSD_cases_controls	5969	2853
WholeProteome (7770 proteins, 171768 variants, 693898 alleles)	1	118	13	116.25	13.6552	WholeProteome	8104	7770	CADD_SSD	171768	693898	SSD_cases_controls	5969	367
WholeProteome (7770 proteins, 171768 variants, 693898 alleles)	2	118	14	116.25	13.6552	WholeProteome	8104	7770	CADD_SSD	171768	693898	SSD_cases_controls	5969	499
WholeProteome (7770 proteins, 171768 variants, 693898 alleles)	3	118	6	116.25	13.6552	WholeProteome	8104	7770	CADD_SSD	171768	693898	SSD_cases_controls	5969	381
WholeProteome (7770 proteins, 171768 variants, 693898 alleles)	5	118	8	116.25	13.6552	WholeProteome	8104	7770	CADD_SSD	171768	693898	SSD_cases_controls	5969	182
WholeProteome (7770 proteins, 171768 variants, 693898 alleles)	6	118	6	116.25	13.6552	WholeProteome	8104	7770	CADD_SSD	171768	693898	SSD_cases_controls	5969	283
WholeProteome (7770 proteins, 171768 variants, 693898 alleles)	7	118	14	116.25	13.6552	WholeProteome	8104	7770	CADD_SSD	171768	693898	SSD_cases_controls	5969	147
WholeProteome (7770 proteins, 171768 variants, 693898 alleles)	9	118	18	116.25	13.6552	WholeProteome	8104	7770	CADD_SSD	171768	693898	SSD_cases_controls	5969	212
WholeProteome (7770 proteins, 171768 variants, 693898 alleles)	10	118	16	116.25	13.6552	WholeProteome	8104	7770	CADD_SSD	171768	693898	SSD_cases_controls	5969	487
WholeProteome (7770 proteins, 171768 variants, 693898 alleles)	0	119	83	116.25	13.6552	WholeProteome	8104	7770	CADD_SSD	171768	693898	SSD_cases_controls	5969	2853
WholeProteome (7770 proteins, 171768 variants, 693898 alleles)	1	119	12	116.25	13.6552	WholeProteome	8104	7770	CADD_SSD	171768	693898	SSD_cases_controls	5969	367
WholeProteome (7770 proteins, 171768 variants, 693898 alleles)	2	119	17	116.25	13.6552	WholeProteome	8104	7770	CADD_SSD	171768	693898	SSD_cases_controls	5969	499
WholeProteome (7770 proteins, 171768 variants, 693898 alleles)	5	119	6	116.25	13.6552	WholeProteome	8104	7770	CADD_SSD	171768	693898	SSD_cases_controls	5969	182
WholeProteome (7770 proteins, 171768 variants, 693898 alleles)	9	119	13	116.25	13.6552	WholeProteome	8104	7770	CADD_SSD	171768	693898	SSD_cases_controls	5969	212
WholeProteome (7770 proteins, 171768 variants, 693898 alleles)	10	119	16	116.25	13.6552	WholeProteome	8104	7770	CADD_SSD	171768	693898	SSD_cases_controls	5969	487
WholeProteome (7770 proteins, 171768 variants, 693898 alleles)	0	120	69	116.25	13.6552	WholeProteome	8104	7770	CADD_SSD	171768	693898	SSD_cases_controls	5969	2853
WholeProteome (7770 proteins, 171768 variants, 693898 alleles)	1	120	15	116.25	13.6552	WholeProteome	8104	7770	CADD_SSD	171768	693898	SSD_cases_controls	5969	367
WholeProteome (7770 proteins, 171768 variants, 693898 alleles)	2	120	11	116.25	13.6552	WholeProteome	8104	7770	CADD_SSD	171768	693898	SSD_cases_controls	5969	499
WholeProteome (7770 proteins, 171768 variants, 693898 alleles)	5	120	8	116.25	13.6552	WholeProteome	8104	7770	CADD_SSD	171768	693898	SSD_cases_controls	5969	182
WholeProteome (7770 proteins, 171768 variants, 693898 alleles)	7	120	12	116.25	13.6552	WholeProteome	8104	7770	CADD_SSD	171768	693898	SSD_cases_controls	5969	147
WholeProteome (7770 proteins, 171768 variants, 693898 alleles)	9	120	12	116.25	13.6552	WholeProteome	8104	7770	CADD_SSD	171768	693898	SSD_cases_controls	5969	212
WholeProteome (7770 proteins, 171768 variants, 693898 alleles)	10	120	14	116.25	13.6552	WholeProteome	8104	7770	CADD_SSD	171768	693898	SSD_cases_controls	5969	487
WholeProteome (7770 proteins, 171768 variants, 693898 alleles)	0	121	80	116.25	13.6552	WholeProteome	8104	7770	CADD_SSD	171768	693898	SSD_cases_controls	5969	2853
WholeProteome (7770 proteins, 171768 variants, 693898 alleles)	1	121	8	116.25	13.6552	WholeProteome	8104	7770	CADD_SSD	171768	693898	SSD_cases_controls	5969	367
WholeProteome (7770 proteins, 171768 variants, 693898 alleles)	2	121	11	116.25	13.6552	WholeProteome	8104	7770	CADD_SSD	171768	693898	SSD_cases_controls	5969	499
WholeProteome (7770 proteins, 171768 variants, 693898 alleles)	7	121	9	116.25	13.6552	WholeProteome	8104	7770	CADD_SSD	171768	693898	SSD_cases_controls	5969	147
WholeProteome (7770 proteins, 171768 variants, 693898 alleles)	9	121	16	116.25	13.6552	WholeProteome	8104	7770	CADD_SSD	171768	693898	SSD_cases_controls	5969	212
WholeProteome (7770 proteins, 171768 variants, 693898 alleles)	10	121	13	116.25	13.6552	WholeProteome	8104	7770	CADD_SSD	171768	693898	SSD_cases_controls	5969	487
WholeProteome (7770 proteins, 171768 variants, 693898 alleles)	0	122	70	116.25	13.6552	WholeProteome	8104	7770	CADD_SSD	171768	693898	SSD_cases_controls	5969	2853
WholeProteome (7770 proteins, 171768 variants, 693898 alleles)	1	122	9	116.25	13.6552	WholeProteome	8104	7770	CADD_SSD	171768	693898	SSD_cases_controls	5969	367
WholeProteome (7770 proteins, 171768 variants, 693898 alleles)	2	122	6	116.25	13.6552	WholeProteome	8104	7770	CADD_SSD	171768	693898	SSD_cases_controls	5969	499
WholeProteome (7770 proteins, 171768 variants, 693898 alleles)	4	122	8	116.25	13.6552	WholeProteome	8104	7770	CADD_SSD	171768	693898	SSD_cases_controls	5969	147
WholeProteome (7770 proteins, 171768 variants, 693898 alleles)	5	122	7	116.25	13.6552	WholeProteome	8104	7770	CADD_SSD	171768	693898	SSD_cases_controls	5969	182
WholeProteome (7770 proteins, 171768 variants, 693898 alleles)	7	122	7	116.25	13.6552	WholeProteome	8104	7770	CADD_SSD	171768	693898	SSD_cases_controls	5969	147
WholeProteome (7770 proteins, 171768 variants, 693898 alleles)	8	122	6	116.25	13.6552	WholeProteome	8104	7770	CADD_SSD	171768	693898	SSD_cases_controls	5969	411
WholeProteome (7770 proteins, 171768 variants, 693898 alleles)	10	122	9	116.25	13.6552	WholeProteome	8104	7770	CADD_SSD	171768	693898	SSD_cases_controls	5969	487
WholeProteome (7770 proteins, 171768 variants, 693898 alleles)	0	123	67	116.25	13.6552	WholeProteome	8104	7770	CADD_SSD	171768	693898	SSD_cases_controls	5969	2853
WholeProteome (7770 proteins, 171768 variants, 693898 alleles)	2	123	8	116.25	13.6552	WholeProteome	8104	7770	CADD_SSD	171768	693898	SSD_cases_controls	5969	499
WholeProteome (7770 proteins, 171768 variants, 693898 alleles)	5	123	11	116.25	13.6552	WholeProteome	8104	7770	CADD_SSD	171768	693898	SSD_cases_controls	5969	182
WholeProteome (7770 proteins, 171768 variants, 693898 alleles)	7	123	8	116.25	13.6552	WholeProteome	8104	7770	CADD_SSD	171768	693898	SSD_cases_controls	5969	147
WholeProteome (7770 proteins, 171768 variants, 693898 alleles)	9	123	13	116.25	13.6552	WholeProteome	8104	7770	CADD_SSD	171768	693898	SSD_cases_controls	5969	212
WholeProteome (7770 proteins, 171768 variants, 693898 alleles)	10	123	6	116.25	13.6552	WholeProteome	8104	7770	CADD_SSD	171768	693898	SSD_cases_controls	5969	487
WholeProteome (7770 proteins, 171768 variants, 693898 alleles)	0	124	64	116.25	13.6552	WholeProteome	8104	7770	CADD_SSD	171768	693898	SSD_cases_controls	5969	2853
WholeProteome (7770 proteins, 171768 variants, 693898 alleles)	1	124	7	116.25	13.6552	WholeProteome	8104	7770	CADD_SSD	171768	693898	SSD_cases_controls	5969	367
WholeProteome (7770 proteins, 171768 variants, 693898 alleles)	2	124	6	116.25	13.6552	WholeProteome	8104	7770	CADD_SSD	171768	693898	SSD_cases_controls	5969	499
WholeProteome (7770 proteins, 171768 variants, 693898 alleles)	4	124	9	116.25	13.6552	WholeProteome	8104	7770	CADD_SSD	171768	693898	SSD_cases_controls	5969	147
WholeProteome (7770 proteins, 171768 variants, 693898 alleles)	5	124	12	116.25	13.6552	WholeProteome	8104	7770	CADD_SSD	171768	693898	SSD_cases_controls	5969	182
WholeProteome (7770 proteins, 171768 variants, 693898 alleles)	7	124	8	116.25	13.6552	WholeProteome	8104	7770	CADD_SSD	171768	693898	SSD_cases_controls	5969	147
WholeProteome (7770 proteins, 171768 variants, 693898 alleles)	8	124	11	116.25	13.6552	WholeProteome	8104	7770	CADD_SSD	171768	693898	SSD_cases_controls	5969	411
WholeProteome (7770 proteins, 171768 variants, 693898 alleles)	9	124	7	116.25	13.6552	WholeProteome	8104	7770	CADD_SSD	171768	693898	SSD_cases_controls	5969	212
WholeProteome (7770 proteins, 171768 variants, 693898 alleles)	10	124	13	116.25	13.6552	WholeProteome	8104	7770	CADD_SSD	171768	693898	SSD_cases_controls	5969	487
WholeProteome (7770 proteins, 171768 variants, 693898 alleles)	0	125	51	116.25	13.6552	WholeProteome	8104	7770	CADD_SSD	171768	693898	SSD_cases_controls	5969	2853
WholeProteome (7770 proteins, 171768 variants, 693898 alleles)	2	125	13	116.25	13.6552	WholeProteome	8104	7770	CADD_SSD	171768	693898	SSD_cases_controls	5969	499
WholeProteome (7770 proteins, 171768 variants, 693898 alleles)	5	125	6	116.25	13.6552	WholeProteome	8104	7770	CADD_SSD	171768	693898	SSD_cases_controls	5969	182
WholeProteome (7770 proteins, 171768 variants, 693898 alleles)	6	125	6	116.25	13.6552	WholeProteome	8104	7770	CADD_SSD	171768	693898	SSD_cases_controls	5969	283
WholeProteome (7770 proteins, 171768 variants, 693898 alleles)	7	125	11	116.25	13.6552	WholeProteome	8104	7770	CADD_SSD	171768	693898	SSD_cases_controls	5969	147
WholeProteome (7770 proteins, 171768 variants, 693898 alleles)	9	125	15	116.25	13.6552	WholeProteome	8104	7770	CADD_SSD	171768	693898	SSD_cases_controls	5969	212
WholeProteome (7770 proteins, 171768 variants, 693898 alleles)	10	125	13	116.25	13.6552	WholeProteome	8104	7770	CADD_SSD	171768	693898	SSD_cases_controls	5969	487
WholeProteome (7770 proteins, 171768 variants, 693898 alleles)	0	126	65	116.25	13.6552	WholeProteome	8104	7770	CADD_SSD	171768	693898	SSD_cases_controls	5969	2853
WholeProteome (7770 proteins, 171768 variants, 693898 alleles)	1	126	7	116.25	13.6552	WholeProteome	8104	7770	CADD_SSD	171768	693898	SSD_cases_controls	5969	367
WholeProteome (7770 proteins, 171768 variants, 693898 alleles)	5	126	11	116.25	13.6552	WholeProteome	8104	7770	CADD_SSD	171768	693898	SSD_cases_controls	5969	182
WholeProteome (7770 proteins, 171768 variants, 693898 alleles)	7	126	12	116.25	13.6552	WholeProteome	8104	7770	CADD_SSD	171768	693898	SSD_cases_controls	5969	147
WholeProteome (7770 proteins, 171768 variants, 693898 alleles)	8	126	6	116.25	13.6552	WholeProteome	8104	7770	CADD_SSD	171768	693898	SSD_cases_controls	5969	411
WholeProteome (7770 proteins, 171768 variants, 693898 alleles)	9	126	12	116.25	13.6552	WholeProteome	8104	7770	CADD_SSD	171768	693898	SSD_cases_controls	5969	212
WholeProteome (7770 proteins, 171768 variants, 693898 alleles)	10	126	15	116.25	13.6552	WholeProteome	8104	7770	CADD_SSD	171768	693898	SSD_cases_controls	5969	487
WholeProteome (7770 proteins, 171768 variants, 693898 alleles)	0	127	48	116.25	13.6552	WholeProteome	8104	7770	CADD_SSD	171768	693898	SSD_cases_controls	5969	2853
WholeProteome (7770 proteins, 171768 variants, 693898 alleles)	1	127	7	116.25	13.6552	WholeProteome	8104	7770	CADD_SSD	171768	693898	SSD_cases_controls	5969	367
WholeProteome (7770 proteins, 171768 variants, 693898 alleles)	2	127	8	116.25	13.6552	WholeProteome	8104	7770	CADD_SSD	171768	693898	SSD_cases_controls	5969	499
WholeProteome (7770 proteins, 171768 variants, 693898 alleles)	5	127	11	116.25	13.6552	WholeProteome	8104	7770	CADD_SSD	171768	693898	SSD_cases_controls	5969	182
WholeProteome (7770 proteins, 171768 variants, 693898 alleles)	7	127	9	116.25	13.6552	WholeProteome	8104	7770	CADD_SSD	171768	693898	SSD_cases_controls	5969	147
WholeProteome (7770 proteins, 171768 variants, 693898 alleles)	8	127	7	116.25	13.6552	WholeProteome	8104	7770	CADD_SSD	171768	693898	SSD_cases_controls	5969	411
WholeProteome (7770 proteins, 171768 variants, 693898 alleles)	9	127	6	116.25	13.6552	WholeProteome	8104	7770	CADD_SSD	171768	693898	SSD_cases_controls	5969	212
WholeProteome (7770 proteins, 171768 variants, 693898 alleles)	10	127	9	116.25	13.6552	WholeProteome	8104	7770	CADD_SSD	171768	693898	SSD_cases_controls	5969	487
WholeProteome (7770 proteins, 171768 variants, 693898 alleles)	0	128	50	116.25	13.6552	WholeProteome	8104	7770	CADD_SSD	171768	693898	SSD_cases_controls	5969	2853
WholeProteome (7770 proteins, 171768 variants, 693898 alleles)	1	128	9	116.25	13.6552	WholeProteome	8104	7770	CADD_SSD	171768	693898	SSD_cases_controls	5969	367
WholeProteome (7770 proteins, 171768 variants, 693898 alleles)	2	128	8	116.25	13.6552	WholeProteome	8104	7770	CADD_SSD	171768	693898	SSD_cases_controls	5969	499
WholeProteome (7770 proteins, 171768 variants, 693898 alleles)	7	128	12	116.25	13.6552	WholeProteome	8104	7770	CADD_SSD	171768	693898	SSD_cases_controls	5969	147
WholeProteome (7770 proteins, 171768 variants, 693898 alleles)	8	128	8	116.25	13.6552	WholeProteome	8104	7770	CADD_SSD	171768	693898	SSD_cases_controls	5969	411
WholeProteome (7770 proteins, 171768 variants, 693898 alleles)	9	128	12	116.25	13.6552	WholeProteome	8104	7770	CADD_SSD	171768	693898	SSD_cases_controls	5969	212
WholeProteome (7770 proteins, 171768 variants, 693898 alleles)	10	128	11	116.25	13.6552	WholeProteome	8104	7770	CADD_SSD	171768	693898	SSD_cases_controls	5969	487
WholeProteome (7770 proteins, 171768 variants, 693898 alleles)	0	129	39	116.25	13.6552	WholeProteome	8104	7770	CADD_SSD	171768	693898	SSD_cases_controls	5969	2853
WholeProteome (7770 proteins, 171768 variants, 693898 alleles)	2	129	7	116.25	13.6552	WholeProteome	8104	7770	CADD_SSD	171768	693898	SSD_cases_controls	5969	499
WholeProteome (7770 proteins, 171768 variants, 693898 alleles)	9	129	6	116.25	13.6552	WholeProteome	8104	7770	CADD_SSD	171768	693898	SSD_cases_controls	5969	212
WholeProteome (7770 proteins, 171768 variants, 693898 alleles)	10	129	7	116.25	13.6552	WholeProteome	8104	7770	CADD_SSD	171768	693898	SSD_cases_controls	5969	487
WholeProteome (7770 proteins, 171768 variants, 693898 alleles)	0	130	49	116.25	13.6552	WholeProteome	8104	7770	CADD_SSD	171768	693898	SSD_cases_controls	5969	2853
WholeProteome (7770 proteins, 171768 variants, 693898 alleles)	1	130	6	116.25	13.6552	WholeProteome	8104	7770	CADD_SSD	171768	693898	SSD_cases_controls	5969	367
WholeProteome (7770 proteins, 171768 variants, 693898 alleles)	2	130	7	116.25	13.6552	WholeProteome	8104	7770	CADD_SSD	171768	693898	SSD_cases_controls	5969	499
WholeProteome (7770 proteins, 171768 variants, 693898 alleles)	7	130	7	116.25	13.6552	WholeProteome	8104	7770	CADD_SSD	171768	693898	SSD_cases_controls	5969	147
WholeProteome (7770 proteins, 171768 variants, 693898 alleles)	10	130	8	116.25	13.6552	WholeProteome	8104	7770	CADD_SSD	171768	693898	SSD_cases_controls	5969	487
WholeProteome (7770 proteins, 171768 variants, 693898 alleles)	0	131	39	116.25	13.6552	WholeProteome	8104	7770	CADD_SSD	171768	693898	SSD_cases_controls	5969	2853
WholeProteome (7770 proteins, 171768 variants, 693898 alleles)	1	131	7	116.25	13.6552	WholeProteome	8104	7770	CADD_SSD	171768	693898	SSD_cases_controls	5969	367
WholeProteome (7770 proteins, 171768 variants, 693898 alleles)	2	131	9	116.25	13.6552	WholeProteome	8104	7770	CADD_SSD	171768	693898	SSD_cases_controls	5969	499
WholeProteome (7770 proteins, 171768 variants, 693898 alleles)	7	131	6	116.25	13.6552	WholeProteome	8104	7770	CADD_SSD	171768	693898	SSD_cases_controls	5969	147
WholeProteome (7770 proteins, 171768 variants, 693898 alleles)	8	131	6	116.25	13.6552	WholeProteome	8104	7770	CADD_SSD	171768	693898	SSD_cases_controls	5969	411
WholeProteome (7770 proteins, 171768 variants, 693898 alleles)	0	132	39	116.25	13.6552	WholeProteome	8104	7770	CADD_SSD	171768	693898	SSD_cases_controls	5969	2853
WholeProteome (7770 proteins, 171768 variants, 693898 alleles)	9	132	6	116.25	13.6552	WholeProteome	8104	7770	CADD_SSD	171768	693898	SSD_cases_controls	5969	212
WholeProteome (7770 proteins, 171768 variants, 693898 alleles)	0	133	31	116.25	13.6552	WholeProteome	8104	7770	CADD_SSD	171768	693898	SSD_cases_controls	5969	2853
WholeProteome (7770 proteins, 171768 variants, 693898 alleles)	7	133	6	116.25	13.6552	WholeProteome	8104	7770	CADD_SSD	171768	693898	SSD_cases_controls	5969	147
WholeProteome (7770 proteins, 171768 variants, 693898 alleles)	10	133	6	116.25	13.6552	WholeProteome	8104	7770	CADD_SSD	171768	693898	SSD_cases_controls	5969	487
WholeProteome (7770 proteins, 171768 variants, 693898 alleles)	0	134	35	116.25	13.6552	WholeProteome	8104	7770	CADD_SSD	171768	693898	SSD_cases_controls	5969	2853
WholeProteome (7770 proteins, 171768 variants, 693898 alleles)	7	134	9	116.25	13.6552	WholeProteome	8104	7770	CADD_SSD	171768	693898	SSD_cases_controls	5969	147
WholeProteome (7770 proteins, 171768 variants, 693898 alleles)	0	135	26	116.25	13.6552	WholeProteome	8104	7770	CADD_SSD	171768	693898	SSD_cases_controls	5969	2853
WholeProteome (7770 proteins, 171768 variants, 693898 alleles)	0	136	34	116.25	13.6552	WholeProteome	8104	7770	CADD_SSD	171768	693898	SSD_cases_controls	5969	2853
WholeProteome (7770 proteins, 171768 variants, 693898 alleles)	1	136	6	116.25	13.6552	WholeProteome	8104	7770	CADD_SSD	171768	693898	SSD_cases_controls	5969	367
WholeProteome (7770 proteins, 171768 variants, 693898 alleles)	7	136	7	116.25	13.6552	WholeProteome	8104	7770	CADD_SSD	171768	693898	SSD_cases_controls	5969	147
WholeProteome (7770 proteins, 171768 variants, 693898 alleles)	10	136	7	116.25	13.6552	WholeProteome	8104	7770	CADD_SSD	171768	693898	SSD_cases_controls	5969	487
WholeProteome (7770 proteins, 171768 variants, 693898 alleles)	0	137	20	116.25	13.6552	WholeProteome	8104	7770	CADD_SSD	171768	693898	SSD_cases_controls	5969	2853
WholeProteome (7770 proteins, 171768 variants, 693898 alleles)	1	137	6	116.25	13.6552	WholeProteome	8104	7770	CADD_SSD	171768	693898	SSD_cases_controls	5969	367
WholeProteome (7770 proteins, 171768 variants, 693898 alleles)	0	138	14	116.25	13.6552	WholeProteome	8104	7770	CADD_SSD	171768	693898	SSD_cases_controls	5969	2853
WholeProteome (7770 proteins, 171768 variants, 693898 alleles)	9	138	6	116.25	13.6552	WholeProteome	8104	7770	CADD_SSD	171768	693898	SSD_cases_controls	5969	212
WholeProteome (7770 proteins, 171768 variants, 693898 alleles)	0	139	16	116.25	13.6552	WholeProteome	8104	7770	CADD_SSD	171768	693898	SSD_cases_controls	5969	2853
WholeProteome (7770 proteins, 171768 variants, 693898 alleles)	0	140	13	116.25	13.6552	WholeProteome	8104	7770	CADD_SSD	171768	693898	SSD_cases_controls	5969	2853
WholeProteome (7770 proteins, 171768 variants, 693898 alleles)	0	141	12	116.25	13.6552	WholeProteome	8104	7770	CADD_SSD	171768	693898	SSD_cases_controls	5969	2853
WholeProteome (7770 proteins, 171768 variants, 693898 alleles)	0	142	16	116.25	13.6552	WholeProteome	8104	7770	CADD_SSD	171768	693898	SSD_cases_controls	5969	2853
WholeProteome (7770 proteins, 171768 variants, 693898 alleles)	0	143	14	116.25	13.6552	WholeProteome	8104	7770	CADD_SSD	171768	693898	SSD_cases_controls	5969	2853
WholeProteome (7770 proteins, 171768 variants, 693898 alleles)	0	144	11	116.25	13.6552	WholeProteome	8104	7770	CADD_SSD	171768	693898	SSD_cases_controls	5969	2853
WholeProteome (7770 proteins, 171768 variants, 693898 alleles)	0	145	15	116.25	13.6552	WholeProteome	8104	7770	CADD_SSD	171768	693898	SSD_cases_controls	5969	2853
WholeProteome (7770 proteins, 171768 variants, 693898 alleles)	0	146	10	116.25	13.6552	WholeProteome	8104	7770	CADD_SSD	171768	693898	SSD_cases_controls	5969	2853
WholeProteome (7770 proteins, 171768 variants, 693898 alleles)	0	147	9	116.25	13.6552	WholeProteome	8104	7770	CADD_SSD	171768	693898	SSD_cases_controls	5969	2853
WholeProteome (7770 proteins, 171768 variants, 693898 alleles)	0	150	6	116.25	13.6552	WholeProteome	8104	7770	CADD_SSD	171768	693898	SSD_cases_controls	5969	2853
WholeProteome (7770 proteins, 171768 variants, 693898 alleles)	0	152	6	116.25	13.6552	WholeProteome	8104	7770	CADD_SSD	171768	693898	SSD_cases_controls	5969	2853

### Sheet: TS6 ALT distr CADD cases
Table S6: Distribution of ALT alleles across the 11,046 SSD cases, by Network. Note that any summary statistic computed on less than or equal to 5 individuals was removed, i.e. here n_individuals is > 5 and N_ALT_alleles is > 10
Network_label	N_ALT_alleles	n_individuals	mean	sd	Network	N_prot_in_list	N_prot_in_data	Variant_type	Sum_variants	Sum_alleles	Dataset	Dataset_size
SCZ_Module3 (656 proteins, 11478 variants, 35088 alleles)	11	342	11.2606	3.75435	SCZ_Module3	718	656	CADD_SSD	11478	35088	SSD_cases	3116
SCZ_Module3 (656 proteins, 11478 variants, 35088 alleles)	12	301	11.2606	3.75435	SCZ_Module3	718	656	CADD_SSD	11478	35088	SSD_cases	3116
SCZ_Module3 (656 proteins, 11478 variants, 35088 alleles)	13	270	11.2606	3.75435	SCZ_Module3	718	656	CADD_SSD	11478	35088	SSD_cases	3116
SCZ_Module3 (656 proteins, 11478 variants, 35088 alleles)	14	215	11.2606	3.75435	SCZ_Module3	718	656	CADD_SSD	11478	35088	SSD_cases	3116
SCZ_Module3 (656 proteins, 11478 variants, 35088 alleles)	15	179	11.2606	3.75435	SCZ_Module3	718	656	CADD_SSD	11478	35088	SSD_cases	3116
SCZ_Module3 (656 proteins, 11478 variants, 35088 alleles)	16	136	11.2606	3.75435	SCZ_Module3	718	656	CADD_SSD	11478	35088	SSD_cases	3116
SCZ_Module3 (656 proteins, 11478 variants, 35088 alleles)	17	97	11.2606	3.75435	SCZ_Module3	718	656	CADD_SSD	11478	35088	SSD_cases	3116
SCZ_Module3 (656 proteins, 11478 variants, 35088 alleles)	18	68	11.2606	3.75435	SCZ_Module3	718	656	CADD_SSD	11478	35088	SSD_cases	3116
SCZ_Module3 (656 proteins, 11478 variants, 35088 alleles)	19	37	11.2606	3.75435	SCZ_Module3	718	656	CADD_SSD	11478	35088	SSD_cases	3116
SCZ_Module3 (656 proteins, 11478 variants, 35088 alleles)	20	26	11.2606	3.75435	SCZ_Module3	718	656	CADD_SSD	11478	35088	SSD_cases	3116
SCZ_Module3 (656 proteins, 11478 variants, 35088 alleles)	21	29	11.2606	3.75435	SCZ_Module3	718	656	CADD_SSD	11478	35088	SSD_cases	3116
SCZ_Module3 (656 proteins, 11478 variants, 35088 alleles)	22	9	11.2606	3.75435	SCZ_Module3	718	656	CADD_SSD	11478	35088	SSD_cases	3116
WholeProteome (7681 proteins, 115094 variants, 362871 alleles)	83	6	116.454	13.8185	WholeProteome	8104	7681	CADD_SSD	115094	362871	SSD_cases	3116
WholeProteome (7681 proteins, 115094 variants, 362871 alleles)	86	8	116.454	13.8185	WholeProteome	8104	7681	CADD_SSD	115094	362871	SSD_cases	3116
WholeProteome (7681 proteins, 115094 variants, 362871 alleles)	87	6	116.454	13.8185	WholeProteome	8104	7681	CADD_SSD	115094	362871	SSD_cases	3116
WholeProteome (7681 proteins, 115094 variants, 362871 alleles)	88	9	116.454	13.8185	WholeProteome	8104	7681	CADD_SSD	115094	362871	SSD_cases	3116
WholeProteome (7681 proteins, 115094 variants, 362871 alleles)	89	15	116.454	13.8185	WholeProteome	8104	7681	CADD_SSD	115094	362871	SSD_cases	3116
WholeProteome (7681 proteins, 115094 variants, 362871 alleles)	90	12	116.454	13.8185	WholeProteome	8104	7681	CADD_SSD	115094	362871	SSD_cases	3116
WholeProteome (7681 proteins, 115094 variants, 362871 alleles)	91	18	116.454	13.8185	WholeProteome	8104	7681	CADD_SSD	115094	362871	SSD_cases	3116
WholeProteome (7681 proteins, 115094 variants, 362871 alleles)	92	16	116.454	13.8185	WholeProteome	8104	7681	CADD_SSD	115094	362871	SSD_cases	3116
WholeProteome (7681 proteins, 115094 variants, 362871 alleles)	93	17	116.454	13.8185	WholeProteome	8104	7681	CADD_SSD	115094	362871	SSD_cases	3116
WholeProteome (7681 proteins, 115094 variants, 362871 alleles)	94	21	116.454	13.8185	WholeProteome	8104	7681	CADD_SSD	115094	362871	SSD_cases	3116
WholeProteome (7681 proteins, 115094 variants, 362871 alleles)	95	20	116.454	13.8185	WholeProteome	8104	7681	CADD_SSD	115094	362871	SSD_cases	3116
WholeProteome (7681 proteins, 115094 variants, 362871 alleles)	96	26	116.454	13.8185	WholeProteome	8104	7681	CADD_SSD	115094	362871	SSD_cases	3116
WholeProteome (7681 proteins, 115094 variants, 362871 alleles)	97	37	116.454	13.8185	WholeProteome	8104	7681	CADD_SSD	115094	362871	SSD_cases	3116
WholeProteome (7681 proteins, 115094 variants, 362871 alleles)	98	45	116.454	13.8185	WholeProteome	8104	7681	CADD_SSD	115094	362871	SSD_cases	3116
WholeProteome (7681 proteins, 115094 variants, 362871 alleles)	99	42	116.454	13.8185	WholeProteome	8104	7681	CADD_SSD	115094	362871	SSD_cases	3116
WholeProteome (7681 proteins, 115094 variants, 362871 alleles)	100	39	116.454	13.8185	WholeProteome	8104	7681	CADD_SSD	115094	362871	SSD_cases	3116
WholeProteome (7681 proteins, 115094 variants, 362871 alleles)	101	57	116.454	13.8185	WholeProteome	8104	7681	CADD_SSD	115094	362871	SSD_cases	3116
WholeProteome (7681 proteins, 115094 variants, 362871 alleles)	102	50	116.454	13.8185	WholeProteome	8104	7681	CADD_SSD	115094	362871	SSD_cases	3116
WholeProteome (7681 proteins, 115094 variants, 362871 alleles)	103	80	116.454	13.8185	WholeProteome	8104	7681	CADD_SSD	115094	362871	SSD_cases	3116
WholeProteome (7681 proteins, 115094 variants, 362871 alleles)	104	61	116.454	13.8185	WholeProteome	8104	7681	CADD_SSD	115094	362871	SSD_cases	3116
WholeProteome (7681 proteins, 115094 variants, 362871 alleles)	105	67	116.454	13.8185	WholeProteome	8104	7681	CADD_SSD	115094	362871	SSD_cases	3116
WholeProteome (7681 proteins, 115094 variants, 362871 alleles)	106	80	116.454	13.8185	WholeProteome	8104	7681	CADD_SSD	115094	362871	SSD_cases	3116
WholeProteome (7681 proteins, 115094 variants, 362871 alleles)	107	75	116.454	13.8185	WholeProteome	8104	7681	CADD_SSD	115094	362871	SSD_cases	3116
WholeProteome (7681 proteins, 115094 variants, 362871 alleles)	108	85	116.454	13.8185	WholeProteome	8104	7681	CADD_SSD	115094	362871	SSD_cases	3116
WholeProteome (7681 proteins, 115094 variants, 362871 alleles)	109	85	116.454	13.8185	WholeProteome	8104	7681	CADD_SSD	115094	362871	SSD_cases	3116
WholeProteome (7681 proteins, 115094 variants, 362871 alleles)	110	84	116.454	13.8185	WholeProteome	8104	7681	CADD_SSD	115094	362871	SSD_cases	3116
WholeProteome (7681 proteins, 115094 variants, 362871 alleles)	111	78	116.454	13.8185	WholeProteome	8104	7681	CADD_SSD	115094	362871	SSD_cases	3116
WholeProteome (7681 proteins, 115094 variants, 362871 alleles)	112	95	116.454	13.8185	WholeProteome	8104	7681	CADD_SSD	115094	362871	SSD_cases	3116
WholeProteome (7681 proteins, 115094 variants, 362871 alleles)	113	95	116.454	13.8185	WholeProteome	8104	7681	CADD_SSD	115094	362871	SSD_cases	3116
WholeProteome (7681 proteins, 115094 variants, 362871 alleles)	114	102	116.454	13.8185	WholeProteome	8104	7681	CADD_SSD	115094	362871	SSD_cases	3116
WholeProteome (7681 proteins, 115094 variants, 362871 alleles)	115	99	116.454	13.8185	WholeProteome	8104	7681	CADD_SSD	115094	362871	SSD_cases	3116
WholeProteome (7681 proteins, 115094 variants, 362871 alleles)	116	87	116.454	13.8185	WholeProteome	8104	7681	CADD_SSD	115094	362871	SSD_cases	3116
WholeProteome (7681 proteins, 115094 variants, 362871 alleles)	117	95	116.454	13.8185	WholeProteome	8104	7681	CADD_SSD	115094	362871	SSD_cases	3116
WholeProteome (7681 proteins, 115094 variants, 362871 alleles)	118	103	116.454	13.8185	WholeProteome	8104	7681	CADD_SSD	115094	362871	SSD_cases	3116
WholeProteome (7681 proteins, 115094 variants, 362871 alleles)	119	83	116.454	13.8185	WholeProteome	8104	7681	CADD_SSD	115094	362871	SSD_cases	3116
WholeProteome (7681 proteins, 115094 variants, 362871 alleles)	120	86	116.454	13.8185	WholeProteome	8104	7681	CADD_SSD	115094	362871	SSD_cases	3116
WholeProteome (7681 proteins, 115094 variants, 362871 alleles)	121	72	116.454	13.8185	WholeProteome	8104	7681	CADD_SSD	115094	362871	SSD_cases	3116
WholeProteome (7681 proteins, 115094 variants, 362871 alleles)	122	61	116.454	13.8185	WholeProteome	8104	7681	CADD_SSD	115094	362871	SSD_cases	3116
WholeProteome (7681 proteins, 115094 variants, 362871 alleles)	123	62	116.454	13.8185	WholeProteome	8104	7681	CADD_SSD	115094	362871	SSD_cases	3116
WholeProteome (7681 proteins, 115094 variants, 362871 alleles)	124	80	116.454	13.8185	WholeProteome	8104	7681	CADD_SSD	115094	362871	SSD_cases	3116
WholeProteome (7681 proteins, 115094 variants, 362871 alleles)	125	78	116.454	13.8185	WholeProteome	8104	7681	CADD_SSD	115094	362871	SSD_cases	3116
WholeProteome (7681 proteins, 115094 variants, 362871 alleles)	126	78	116.454	13.8185	WholeProteome	8104	7681	CADD_SSD	115094	362871	SSD_cases	3116
WholeProteome (7681 proteins, 115094 variants, 362871 alleles)	127	68	116.454	13.8185	WholeProteome	8104	7681	CADD_SSD	115094	362871	SSD_cases	3116
WholeProteome (7681 proteins, 115094 variants, 362871 alleles)	128	73	116.454	13.8185	WholeProteome	8104	7681	CADD_SSD	115094	362871	SSD_cases	3116
WholeProteome (7681 proteins, 115094 variants, 362871 alleles)	129	43	116.454	13.8185	WholeProteome	8104	7681	CADD_SSD	115094	362871	SSD_cases	3116
WholeProteome (7681 proteins, 115094 variants, 362871 alleles)	130	45	116.454	13.8185	WholeProteome	8104	7681	CADD_SSD	115094	362871	SSD_cases	3116
WholeProteome (7681 proteins, 115094 variants, 362871 alleles)	131	44	116.454	13.8185	WholeProteome	8104	7681	CADD_SSD	115094	362871	SSD_cases	3116
WholeProteome (7681 proteins, 115094 variants, 362871 alleles)	132	39	116.454	13.8185	WholeProteome	8104	7681	CADD_SSD	115094	362871	SSD_cases	3116
WholeProteome (7681 proteins, 115094 variants, 362871 alleles)	133	36	116.454	13.8185	WholeProteome	8104	7681	CADD_SSD	115094	362871	SSD_cases	3116
WholeProteome (7681 proteins, 115094 variants, 362871 alleles)	134	30	116.454	13.8185	WholeProteome	8104	7681	CADD_SSD	115094	362871	SSD_cases	3116
WholeProteome (7681 proteins, 115094 variants, 362871 alleles)	135	36	116.454	13.8185	WholeProteome	8104	7681	CADD_SSD	115094	362871	SSD_cases	3116
WholeProteome (7681 proteins, 115094 variants, 362871 alleles)	136	34	116.454	13.8185	WholeProteome	8104	7681	CADD_SSD	115094	362871	SSD_cases	3116
WholeProteome (7681 proteins, 115094 variants, 362871 alleles)	137	25	116.454	13.8185	WholeProteome	8104	7681	CADD_SSD	115094	362871	SSD_cases	3116
WholeProteome (7681 proteins, 115094 variants, 362871 alleles)	138	18	116.454	13.8185	WholeProteome	8104	7681	CADD_SSD	115094	362871	SSD_cases	3116
WholeProteome (7681 proteins, 115094 variants, 362871 alleles)	139	24	116.454	13.8185	WholeProteome	8104	7681	CADD_SSD	115094	362871	SSD_cases	3116
WholeProteome (7681 proteins, 115094 variants, 362871 alleles)	140	16	116.454	13.8185	WholeProteome	8104	7681	CADD_SSD	115094	362871	SSD_cases	3116
WholeProteome (7681 proteins, 115094 variants, 362871 alleles)	141	18	116.454	13.8185	WholeProteome	8104	7681	CADD_SSD	115094	362871	SSD_cases	3116
WholeProteome (7681 proteins, 115094 variants, 362871 alleles)	142	16	116.454	13.8185	WholeProteome	8104	7681	CADD_SSD	115094	362871	SSD_cases	3116
WholeProteome (7681 proteins, 115094 variants, 362871 alleles)	143	23	116.454	13.8185	WholeProteome	8104	7681	CADD_SSD	115094	362871	SSD_cases	3116
WholeProteome (7681 proteins, 115094 variants, 362871 alleles)	144	11	116.454	13.8185	WholeProteome	8104	7681	CADD_SSD	115094	362871	SSD_cases	3116
WholeProteome (7681 proteins, 115094 variants, 362871 alleles)	145	7	116.454	13.8185	WholeProteome	8104	7681	CADD_SSD	115094	362871	SSD_cases	3116
WholeProteome (7681 proteins, 115094 variants, 362871 alleles)	146	8	116.454	13.8185	WholeProteome	8104	7681	CADD_SSD	115094	362871	SSD_cases	3116
WholeProteome (7681 proteins, 115094 variants, 362871 alleles)	147	9	116.454	13.8185	WholeProteome	8104	7681	CADD_SSD	115094	362871	SSD_cases	3116
WholeProteome (7681 proteins, 115094 variants, 362871 alleles)	149	8	116.454	13.8185	WholeProteome	8104	7681	CADD_SSD	115094	362871	SSD_cases	3116
WholeProteome (7681 proteins, 115094 variants, 362871 alleles)	150	10	116.454	13.8185	WholeProteome	8104	7681	CADD_SSD	115094	362871	SSD_cases	3116
WholeProteome (7681 proteins, 115094 variants, 362871 alleles)	151	8	116.454	13.8185	WholeProteome	8104	7681	CADD_SSD	115094	362871	SSD_cases	3116
WholeProteome (7681 proteins, 115094 variants, 362871 alleles)	154	6	116.454	13.8185	WholeProteome	8104	7681	CADD_SSD	115094	362871	SSD_cases	3116

### Sheet: TS7 ALT distr CADD cases clust
Table S7: Distribution of ALT alleles across the 11,046 SSD cases, by Network and Cluster. Note that any summary statistic computed on less than or equal to 5 individuals was removed, i.e. here n_individuals is > 5 and N_ALT_alleles is > 10
Network_label	cluster	N_ALT_alleles	n_individuals	mean	sd	Network	N_prot_in_list	N_prot_in_data	Variant_type	Sum_variants	Sum_alleles	Dataset	Dataset_size	cluster_size
SCZ_Module3 (656 proteins, 11478 variants, 35088 alleles)	1	11	32	11.2606	3.75435	SCZ_Module3	718	656	CADD_SSD	11478	35088	SSD_cases	3116	367
SCZ_Module3 (656 proteins, 11478 variants, 35088 alleles)	2	11	62	11.2606	3.75435	SCZ_Module3	718	656	CADD_SSD	11478	35088	SSD_cases	3116	499
SCZ_Module3 (656 proteins, 11478 variants, 35088 alleles)	3	11	20	11.2606	3.75435	SCZ_Module3	718	656	CADD_SSD	11478	35088	SSD_cases	3116	381
SCZ_Module3 (656 proteins, 11478 variants, 35088 alleles)	4	11	19	11.2606	3.75435	SCZ_Module3	718	656	CADD_SSD	11478	35088	SSD_cases	3116	147
SCZ_Module3 (656 proteins, 11478 variants, 35088 alleles)	5	11	24	11.2606	3.75435	SCZ_Module3	718	656	CADD_SSD	11478	35088	SSD_cases	3116	182
SCZ_Module3 (656 proteins, 11478 variants, 35088 alleles)	6	11	17	11.2606	3.75435	SCZ_Module3	718	656	CADD_SSD	11478	35088	SSD_cases	3116	283
SCZ_Module3 (656 proteins, 11478 variants, 35088 alleles)	7	11	39	11.2606	3.75435	SCZ_Module3	718	656	CADD_SSD	11478	35088	SSD_cases	3116	147
SCZ_Module3 (656 proteins, 11478 variants, 35088 alleles)	8	11	27	11.2606	3.75435	SCZ_Module3	718	656	CADD_SSD	11478	35088	SSD_cases	3116	411
SCZ_Module3 (656 proteins, 11478 variants, 35088 alleles)	9	11	44	11.2606	3.75435	SCZ_Module3	718	656	CADD_SSD	11478	35088	SSD_cases	3116	212
SCZ_Module3 (656 proteins, 11478 variants, 35088 alleles)	10	11	58	11.2606	3.75435	SCZ_Module3	718	656	CADD_SSD	11478	35088	SSD_cases	3116	487
SCZ_Module3 (656 proteins, 11478 variants, 35088 alleles)	1	12	32	11.2606	3.75435	SCZ_Module3	718	656	CADD_SSD	11478	35088	SSD_cases	3116	367
SCZ_Module3 (656 proteins, 11478 variants, 35088 alleles)	2	12	38	11.2606	3.75435	SCZ_Module3	718	656	CADD_SSD	11478	35088	SSD_cases	3116	499
SCZ_Module3 (656 proteins, 11478 variants, 35088 alleles)	3	12	14	11.2606	3.75435	SCZ_Module3	718	656	CADD_SSD	11478	35088	SSD_cases	3116	381
SCZ_Module3 (656 proteins, 11478 variants, 35088 alleles)	4	12	14	11.2606	3.75435	SCZ_Module3	718	656	CADD_SSD	11478	35088	SSD_cases	3116	147
SCZ_Module3 (656 proteins, 11478 variants, 35088 alleles)	5	12	25	11.2606	3.75435	SCZ_Module3	718	656	CADD_SSD	11478	35088	SSD_cases	3116	182
SCZ_Module3 (656 proteins, 11478 variants, 35088 alleles)	6	12	12	11.2606	3.75435	SCZ_Module3	718	656	CADD_SSD	11478	35088	SSD_cases	3116	283
SCZ_Module3 (656 proteins, 11478 variants, 35088 alleles)	7	12	47	11.2606	3.75435	SCZ_Module3	718	656	CADD_SSD	11478	35088	SSD_cases	3116	147
SCZ_Module3 (656 proteins, 11478 variants, 35088 alleles)	8	12	18	11.2606	3.75435	SCZ_Module3	718	656	CADD_SSD	11478	35088	SSD_cases	3116	411
SCZ_Module3 (656 proteins, 11478 variants, 35088 alleles)	9	12	46	11.2606	3.75435	SCZ_Module3	718	656	CADD_SSD	11478	35088	SSD_cases	3116	212
SCZ_Module3 (656 proteins, 11478 variants, 35088 alleles)	10	12	55	11.2606	3.75435	SCZ_Module3	718	656	CADD_SSD	11478	35088	SSD_cases	3116	487
SCZ_Module3 (656 proteins, 11478 variants, 35088 alleles)	1	13	30	11.2606	3.75435	SCZ_Module3	718	656	CADD_SSD	11478	35088	SSD_cases	3116	367
SCZ_Module3 (656 proteins, 11478 variants, 35088 alleles)	2	13	41	11.2606	3.75435	SCZ_Module3	718	656	CADD_SSD	11478	35088	SSD_cases	3116	499
SCZ_Module3 (656 proteins, 11478 variants, 35088 alleles)	3	13	9	11.2606	3.75435	SCZ_Module3	718	656	CADD_SSD	11478	35088	SSD_cases	3116	381
SCZ_Module3 (656 proteins, 11478 variants, 35088 alleles)	4	13	18	11.2606	3.75435	SCZ_Module3	718	656	CADD_SSD	11478	35088	SSD_cases	3116	147
SCZ_Module3 (656 proteins, 11478 variants, 35088 alleles)	5	13	26	11.2606	3.75435	SCZ_Module3	718	656	CADD_SSD	11478	35088	SSD_cases	3116	182
SCZ_Module3 (656 proteins, 11478 variants, 35088 alleles)	6	13	18	11.2606	3.75435	SCZ_Module3	718	656	CADD_SSD	11478	35088	SSD_cases	3116	283
SCZ_Module3 (656 proteins, 11478 variants, 35088 alleles)	7	13	34	11.2606	3.75435	SCZ_Module3	718	656	CADD_SSD	11478	35088	SSD_cases	3116	147
SCZ_Module3 (656 proteins, 11478 variants, 35088 alleles)	8	13	22	11.2606	3.75435	SCZ_Module3	718	656	CADD_SSD	11478	35088	SSD_cases	3116	411
SCZ_Module3 (656 proteins, 11478 variants, 35088 alleles)	9	13	33	11.2606	3.75435	SCZ_Module3	718	656	CADD_SSD	11478	35088	SSD_cases	3116	212
SCZ_Module3 (656 proteins, 11478 variants, 35088 alleles)	10	13	39	11.2606	3.75435	SCZ_Module3	718	656	CADD_SSD	11478	35088	SSD_cases	3116	487
SCZ_Module3 (656 proteins, 11478 variants, 35088 alleles)	1	14	21	11.2606	3.75435	SCZ_Module3	718	656	CADD_SSD	11478	35088	SSD_cases	3116	367
SCZ_Module3 (656 proteins, 11478 variants, 35088 alleles)	2	14	23	11.2606	3.75435	SCZ_Module3	718	656	CADD_SSD	11478	35088	SSD_cases	3116	499
SCZ_Module3 (656 proteins, 11478 variants, 35088 alleles)	3	14	14	11.2606	3.75435	SCZ_Module3	718	656	CADD_SSD	11478	35088	SSD_cases	3116	381
SCZ_Module3 (656 proteins, 11478 variants, 35088 alleles)	4	14	7	11.2606	3.75435	SCZ_Module3	718	656	CADD_SSD	11478	35088	SSD_cases	3116	147
SCZ_Module3 (656 proteins, 11478 variants, 35088 alleles)	5	14	18	11.2606	3.75435	SCZ_Module3	718	656	CADD_SSD	11478	35088	SSD_cases	3116	182
SCZ_Module3 (656 proteins, 11478 variants, 35088 alleles)	6	14	6	11.2606	3.75435	SCZ_Module3	718	656	CADD_SSD	11478	35088	SSD_cases	3116	283
SCZ_Module3 (656 proteins, 11478 variants, 35088 alleles)	7	14	42	11.2606	3.75435	SCZ_Module3	718	656	CADD_SSD	11478	35088	SSD_cases	3116	147
SCZ_Module3 (656 proteins, 11478 variants, 35088 alleles)	8	14	15	11.2606	3.75435	SCZ_Module3	718	656	CADD_SSD	11478	35088	SSD_cases	3116	411
SCZ_Module3 (656 proteins, 11478 variants, 35088 alleles)	9	14	35	11.2606	3.75435	SCZ_Module3	718	656	CADD_SSD	11478	35088	SSD_cases	3116	212
SCZ_Module3 (656 proteins, 11478 variants, 35088 alleles)	10	14	34	11.2606	3.75435	SCZ_Module3	718	656	CADD_SSD	11478	35088	SSD_cases	3116	487
SCZ_Module3 (656 proteins, 11478 variants, 35088 alleles)	1	15	17	11.2606	3.75435	SCZ_Module3	718	656	CADD_SSD	11478	35088	SSD_cases	3116	367
SCZ_Module3 (656 proteins, 11478 variants, 35088 alleles)	2	15	14	11.2606	3.75435	SCZ_Module3	718	656	CADD_SSD	11478	35088	SSD_cases	3116	499
SCZ_Module3 (656 proteins, 11478 variants, 35088 alleles)	3	15	9	11.2606	3.75435	SCZ_Module3	718	656	CADD_SSD	11478	35088	SSD_cases	3116	381
SCZ_Module3 (656 proteins, 11478 variants, 35088 alleles)	4	15	12	11.2606	3.75435	SCZ_Module3	718	656	CADD_SSD	11478	35088	SSD_cases	3116	147
SCZ_Module3 (656 proteins, 11478 variants, 35088 alleles)	5	15	19	11.2606	3.75435	SCZ_Module3	718	656	CADD_SSD	11478	35088	SSD_cases	3116	182
SCZ_Module3 (656 proteins, 11478 variants, 35088 alleles)	6	15	6	11.2606	3.75435	SCZ_Module3	718	656	CADD_SSD	11478	35088	SSD_cases	3116	283
SCZ_Module3 (656 proteins, 11478 variants, 35088 alleles)	7	15	32	11.2606	3.75435	SCZ_Module3	718	656	CADD_SSD	11478	35088	SSD_cases	3116	147
SCZ_Module3 (656 proteins, 11478 variants, 35088 alleles)	8	15	11	11.2606	3.75435	SCZ_Module3	718	656	CADD_SSD	11478	35088	SSD_cases	3116	411
SCZ_Module3 (656 proteins, 11478 variants, 35088 alleles)	9	15	32	11.2606	3.75435	SCZ_Module3	718	656	CADD_SSD	11478	35088	SSD_cases	3116	212
SCZ_Module3 (656 proteins, 11478 variants, 35088 alleles)	10	15	27	11.2606	3.75435	SCZ_Module3	718	656	CADD_SSD	11478	35088	SSD_cases	3116	487
SCZ_Module3 (656 proteins, 11478 variants, 35088 alleles)	1	16	17	11.2606	3.75435	SCZ_Module3	718	656	CADD_SSD	11478	35088	SSD_cases	3116	367
SCZ_Module3 (656 proteins, 11478 variants, 35088 alleles)	2	16	11	11.2606	3.75435	SCZ_Module3	718	656	CADD_SSD	11478	35088	SSD_cases	3116	499
SCZ_Module3 (656 proteins, 11478 variants, 35088 alleles)	3	16	11	11.2606	3.75435	SCZ_Module3	718	656	CADD_SSD	11478	35088	SSD_cases	3116	381
SCZ_Module3 (656 proteins, 11478 variants, 35088 alleles)	4	16	7	11.2606	3.75435	SCZ_Module3	718	656	CADD_SSD	11478	35088	SSD_cases	3116	147
SCZ_Module3 (656 proteins, 11478 variants, 35088 alleles)	5	16	10	11.2606	3.75435	SCZ_Module3	718	656	CADD_SSD	11478	35088	SSD_cases	3116	182
SCZ_Module3 (656 proteins, 11478 variants, 35088 alleles)	6	16	8	11.2606	3.75435	SCZ_Module3	718	656	CADD_SSD	11478	35088	SSD_cases	3116	283
SCZ_Module3 (656 proteins, 11478 variants, 35088 alleles)	7	16	22	11.2606	3.75435	SCZ_Module3	718	656	CADD_SSD	11478	35088	SSD_cases	3116	147
SCZ_Module3 (656 proteins, 11478 variants, 35088 alleles)	8	16	10	11.2606	3.75435	SCZ_Module3	718	656	CADD_SSD	11478	35088	SSD_cases	3116	411
SCZ_Module3 (656 proteins, 11478 variants, 35088 alleles)	9	16	26	11.2606	3.75435	SCZ_Module3	718	656	CADD_SSD	11478	35088	SSD_cases	3116	212
SCZ_Module3 (656 proteins, 11478 variants, 35088 alleles)	10	16	14	11.2606	3.75435	SCZ_Module3	718	656	CADD_SSD	11478	35088	SSD_cases	3116	487
SCZ_Module3 (656 proteins, 11478 variants, 35088 alleles)	1	17	11	11.2606	3.75435	SCZ_Module3	718	656	CADD_SSD	11478	35088	SSD_cases	3116	367
SCZ_Module3 (656 proteins, 11478 variants, 35088 alleles)	2	17	14	11.2606	3.75435	SCZ_Module3	718	656	CADD_SSD	11478	35088	SSD_cases	3116	499
SCZ_Module3 (656 proteins, 11478 variants, 35088 alleles)	5	17	10	11.2606	3.75435	SCZ_Module3	718	656	CADD_SSD	11478	35088	SSD_cases	3116	182
SCZ_Module3 (656 proteins, 11478 variants, 35088 alleles)	7	17	17	11.2606	3.75435	SCZ_Module3	718	656	CADD_SSD	11478	35088	SSD_cases	3116	147
SCZ_Module3 (656 proteins, 11478 variants, 35088 alleles)	8	17	6	11.2606	3.75435	SCZ_Module3	718	656	CADD_SSD	11478	35088	SSD_cases	3116	411
SCZ_Module3 (656 proteins, 11478 variants, 35088 alleles)	9	17	20	11.2606	3.75435	SCZ_Module3	718	656	CADD_SSD	11478	35088	SSD_cases	3116	212
SCZ_Module3 (656 proteins, 11478 variants, 35088 alleles)	10	17	9	11.2606	3.75435	SCZ_Module3	718	656	CADD_SSD	11478	35088	SSD_cases	3116	487
SCZ_Module3 (656 proteins, 11478 variants, 35088 alleles)	1	18	9	11.2606	3.75435	SCZ_Module3	718	656	CADD_SSD	11478	35088	SSD_cases	3116	367
SCZ_Module3 (656 proteins, 11478 variants, 35088 alleles)	2	18	8	11.2606	3.75435	SCZ_Module3	718	656	CADD_SSD	11478	35088	SSD_cases	3116	499
SCZ_Module3 (656 proteins, 11478 variants, 35088 alleles)	4	18	6	11.2606	3.75435	SCZ_Module3	718	656	CADD_SSD	11478	35088	SSD_cases	3116	147
SCZ_Module3 (656 proteins, 11478 variants, 35088 alleles)	8	18	8	11.2606	3.75435	SCZ_Module3	718	656	CADD_SSD	11478	35088	SSD_cases	3116	411
SCZ_Module3 (656 proteins, 11478 variants, 35088 alleles)	9	18	9	11.2606	3.75435	SCZ_Module3	718	656	CADD_SSD	11478	35088	SSD_cases	3116	212
SCZ_Module3 (656 proteins, 11478 variants, 35088 alleles)	10	18	12	11.2606	3.75435	SCZ_Module3	718	656	CADD_SSD	11478	35088	SSD_cases	3116	487
SCZ_Module3 (656 proteins, 11478 variants, 35088 alleles)	7	19	6	11.2606	3.75435	SCZ_Module3	718	656	CADD_SSD	11478	35088	SSD_cases	3116	147
SCZ_Module3 (656 proteins, 11478 variants, 35088 alleles)	10	19	7	11.2606	3.75435	SCZ_Module3	718	656	CADD_SSD	11478	35088	SSD_cases	3116	487
SCZ_Module3 (656 proteins, 11478 variants, 35088 alleles)	2	20	6	11.2606	3.75435	SCZ_Module3	718	656	CADD_SSD	11478	35088	SSD_cases	3116	499
WholeProteome (7681 proteins, 115094 variants, 362871 alleles)	10	96	8	116.454	13.8185	WholeProteome	8104	7681	CADD_SSD	115094	362871	SSD_cases	3116	487
WholeProteome (7681 proteins, 115094 variants, 362871 alleles)	1	97	8	116.454	13.8185	WholeProteome	8104	7681	CADD_SSD	115094	362871	SSD_cases	3116	367
WholeProteome (7681 proteins, 115094 variants, 362871 alleles)	2	97	7	116.454	13.8185	WholeProteome	8104	7681	CADD_SSD	115094	362871	SSD_cases	3116	499
WholeProteome (7681 proteins, 115094 variants, 362871 alleles)	10	97	8	116.454	13.8185	WholeProteome	8104	7681	CADD_SSD	115094	362871	SSD_cases	3116	487
WholeProteome (7681 proteins, 115094 variants, 362871 alleles)	2	98	7	116.454	13.8185	WholeProteome	8104	7681	CADD_SSD	115094	362871	SSD_cases	3116	499
WholeProteome (7681 proteins, 115094 variants, 362871 alleles)	4	98	6	116.454	13.8185	WholeProteome	8104	7681	CADD_SSD	115094	362871	SSD_cases	3116	147
WholeProteome (7681 proteins, 115094 variants, 362871 alleles)	7	98	7	116.454	13.8185	WholeProteome	8104	7681	CADD_SSD	115094	362871	SSD_cases	3116	147
WholeProteome (7681 proteins, 115094 variants, 362871 alleles)	9	98	7	116.454	13.8185	WholeProteome	8104	7681	CADD_SSD	115094	362871	SSD_cases	3116	212
WholeProteome (7681 proteins, 115094 variants, 362871 alleles)	1	99	6	116.454	13.8185	WholeProteome	8104	7681	CADD_SSD	115094	362871	SSD_cases	3116	367
WholeProteome (7681 proteins, 115094 variants, 362871 alleles)	7	99	6	116.454	13.8185	WholeProteome	8104	7681	CADD_SSD	115094	362871	SSD_cases	3116	147
WholeProteome (7681 proteins, 115094 variants, 362871 alleles)	8	99	6	116.454	13.8185	WholeProteome	8104	7681	CADD_SSD	115094	362871	SSD_cases	3116	411
WholeProteome (7681 proteins, 115094 variants, 362871 alleles)	10	99	10	116.454	13.8185	WholeProteome	8104	7681	CADD_SSD	115094	362871	SSD_cases	3116	487
WholeProteome (7681 proteins, 115094 variants, 362871 alleles)	1	100	6	116.454	13.8185	WholeProteome	8104	7681	CADD_SSD	115094	362871	SSD_cases	3116	367
WholeProteome (7681 proteins, 115094 variants, 362871 alleles)	9	100	6	116.454	13.8185	WholeProteome	8104	7681	CADD_SSD	115094	362871	SSD_cases	3116	212
WholeProteome (7681 proteins, 115094 variants, 362871 alleles)	10	100	7	116.454	13.8185	WholeProteome	8104	7681	CADD_SSD	115094	362871	SSD_cases	3116	487
WholeProteome (7681 proteins, 115094 variants, 362871 alleles)	2	101	7	116.454	13.8185	WholeProteome	8104	7681	CADD_SSD	115094	362871	SSD_cases	3116	499
WholeProteome (7681 proteins, 115094 variants, 362871 alleles)	4	101	6	116.454	13.8185	WholeProteome	8104	7681	CADD_SSD	115094	362871	SSD_cases	3116	147
WholeProteome (7681 proteins, 115094 variants, 362871 alleles)	7	101	6	116.454	13.8185	WholeProteome	8104	7681	CADD_SSD	115094	362871	SSD_cases	3116	147
WholeProteome (7681 proteins, 115094 variants, 362871 alleles)	9	101	10	116.454	13.8185	WholeProteome	8104	7681	CADD_SSD	115094	362871	SSD_cases	3116	212
WholeProteome (7681 proteins, 115094 variants, 362871 alleles)	10	101	12	116.454	13.8185	WholeProteome	8104	7681	CADD_SSD	115094	362871	SSD_cases	3116	487
WholeProteome (7681 proteins, 115094 variants, 362871 alleles)	2	102	6	116.454	13.8185	WholeProteome	8104	7681	CADD_SSD	115094	362871	SSD_cases	3116	499
WholeProteome (7681 proteins, 115094 variants, 362871 alleles)	5	102	6	116.454	13.8185	WholeProteome	8104	7681	CADD_SSD	115094	362871	SSD_cases	3116	182
WholeProteome (7681 proteins, 115094 variants, 362871 alleles)	7	102	8	116.454	13.8185	WholeProteome	8104	7681	CADD_SSD	115094	362871	SSD_cases	3116	147
WholeProteome (7681 proteins, 115094 variants, 362871 alleles)	10	102	12	116.454	13.8185	WholeProteome	8104	7681	CADD_SSD	115094	362871	SSD_cases	3116	487
WholeProteome (7681 proteins, 115094 variants, 362871 alleles)	1	103	6	116.454	13.8185	WholeProteome	8104	7681	CADD_SSD	115094	362871	SSD_cases	3116	367
WholeProteome (7681 proteins, 115094 variants, 362871 alleles)	2	103	8	116.454	13.8185	WholeProteome	8104	7681	CADD_SSD	115094	362871	SSD_cases	3116	499
WholeProteome (7681 proteins, 115094 variants, 362871 alleles)	5	103	10	116.454	13.8185	WholeProteome	8104	7681	CADD_SSD	115094	362871	SSD_cases	3116	182
WholeProteome (7681 proteins, 115094 variants, 362871 alleles)	7	103	6	116.454	13.8185	WholeProteome	8104	7681	CADD_SSD	115094	362871	SSD_cases	3116	147
WholeProteome (7681 proteins, 115094 variants, 362871 alleles)	9	103	19	116.454	13.8185	WholeProteome	8104	7681	CADD_SSD	115094	362871	SSD_cases	3116	212
WholeProteome (7681 proteins, 115094 variants, 362871 alleles)	10	103	18	116.454	13.8185	WholeProteome	8104	7681	CADD_SSD	115094	362871	SSD_cases	3116	487
WholeProteome (7681 proteins, 115094 variants, 362871 alleles)	1	104	7	116.454	13.8185	WholeProteome	8104	7681	CADD_SSD	115094	362871	SSD_cases	3116	367
WholeProteome (7681 proteins, 115094 variants, 362871 alleles)	2	104	6	116.454	13.8185	WholeProteome	8104	7681	CADD_SSD	115094	362871	SSD_cases	3116	499
WholeProteome (7681 proteins, 115094 variants, 362871 alleles)	5	104	10	116.454	13.8185	WholeProteome	8104	7681	CADD_SSD	115094	362871	SSD_cases	3116	182
WholeProteome (7681 proteins, 115094 variants, 362871 alleles)	7	104	9	116.454	13.8185	WholeProteome	8104	7681	CADD_SSD	115094	362871	SSD_cases	3116	147
WholeProteome (7681 proteins, 115094 variants, 362871 alleles)	9	104	9	116.454	13.8185	WholeProteome	8104	7681	CADD_SSD	115094	362871	SSD_cases	3116	212
WholeProteome (7681 proteins, 115094 variants, 362871 alleles)	10	104	7	116.454	13.8185	WholeProteome	8104	7681	CADD_SSD	115094	362871	SSD_cases	3116	487
WholeProteome (7681 proteins, 115094 variants, 362871 alleles)	1	105	8	116.454	13.8185	WholeProteome	8104	7681	CADD_SSD	115094	362871	SSD_cases	3116	367
WholeProteome (7681 proteins, 115094 variants, 362871 alleles)	4	105	7	116.454	13.8185	WholeProteome	8104	7681	CADD_SSD	115094	362871	SSD_cases	3116	147
WholeProteome (7681 proteins, 115094 variants, 362871 alleles)	5	105	6	116.454	13.8185	WholeProteome	8104	7681	CADD_SSD	115094	362871	SSD_cases	3116	182
WholeProteome (7681 proteins, 115094 variants, 362871 alleles)	7	105	12	116.454	13.8185	WholeProteome	8104	7681	CADD_SSD	115094	362871	SSD_cases	3116	147
WholeProteome (7681 proteins, 115094 variants, 362871 alleles)	9	105	10	116.454	13.8185	WholeProteome	8104	7681	CADD_SSD	115094	362871	SSD_cases	3116	212
WholeProteome (7681 proteins, 115094 variants, 362871 alleles)	10	105	9	116.454	13.8185	WholeProteome	8104	7681	CADD_SSD	115094	362871	SSD_cases	3116	487
WholeProteome (7681 proteins, 115094 variants, 362871 alleles)	1	106	10	116.454	13.8185	WholeProteome	8104	7681	CADD_SSD	115094	362871	SSD_cases	3116	367
WholeProteome (7681 proteins, 115094 variants, 362871 alleles)	2	106	8	116.454	13.8185	WholeProteome	8104	7681	CADD_SSD	115094	362871	SSD_cases	3116	499
WholeProteome (7681 proteins, 115094 variants, 362871 alleles)	5	106	6	116.454	13.8185	WholeProteome	8104	7681	CADD_SSD	115094	362871	SSD_cases	3116	182
WholeProteome (7681 proteins, 115094 variants, 362871 alleles)	7	106	13	116.454	13.8185	WholeProteome	8104	7681	CADD_SSD	115094	362871	SSD_cases	3116	147
WholeProteome (7681 proteins, 115094 variants, 362871 alleles)	9	106	15	116.454	13.8185	WholeProteome	8104	7681	CADD_SSD	115094	362871	SSD_cases	3116	212
WholeProteome (7681 proteins, 115094 variants, 362871 alleles)	10	106	15	116.454	13.8185	WholeProteome	8104	7681	CADD_SSD	115094	362871	SSD_cases	3116	487
WholeProteome (7681 proteins, 115094 variants, 362871 alleles)	1	107	7	116.454	13.8185	WholeProteome	8104	7681	CADD_SSD	115094	362871	SSD_cases	3116	367
WholeProteome (7681 proteins, 115094 variants, 362871 alleles)	2	107	11	116.454	13.8185	WholeProteome	8104	7681	CADD_SSD	115094	362871	SSD_cases	3116	499
WholeProteome (7681 proteins, 115094 variants, 362871 alleles)	3	107	6	116.454	13.8185	WholeProteome	8104	7681	CADD_SSD	115094	362871	SSD_cases	3116	381
WholeProteome (7681 proteins, 115094 variants, 362871 alleles)	5	107	7	116.454	13.8185	WholeProteome	8104	7681	CADD_SSD	115094	362871	SSD_cases	3116	182
WholeProteome (7681 proteins, 115094 variants, 362871 alleles)	7	107	11	116.454	13.8185	WholeProteome	8104	7681	CADD_SSD	115094	362871	SSD_cases	3116	147
WholeProteome (7681 proteins, 115094 variants, 362871 alleles)	9	107	7	116.454	13.8185	WholeProteome	8104	7681	CADD_SSD	115094	362871	SSD_cases	3116	212
WholeProteome (7681 proteins, 115094 variants, 362871 alleles)	10	107	17	116.454	13.8185	WholeProteome	8104	7681	CADD_SSD	115094	362871	SSD_cases	3116	487
WholeProteome (7681 proteins, 115094 variants, 362871 alleles)	1	108	14	116.454	13.8185	WholeProteome	8104	7681	CADD_SSD	115094	362871	SSD_cases	3116	367
WholeProteome (7681 proteins, 115094 variants, 362871 alleles)	2	108	9	116.454	13.8185	WholeProteome	8104	7681	CADD_SSD	115094	362871	SSD_cases	3116	499
WholeProteome (7681 proteins, 115094 variants, 362871 alleles)	5	108	10	116.454	13.8185	WholeProteome	8104	7681	CADD_SSD	115094	362871	SSD_cases	3116	182
WholeProteome (7681 proteins, 115094 variants, 362871 alleles)	7	108	9	116.454	13.8185	WholeProteome	8104	7681	CADD_SSD	115094	362871	SSD_cases	3116	147
WholeProteome (7681 proteins, 115094 variants, 362871 alleles)	8	108	8	116.454	13.8185	WholeProteome	8104	7681	CADD_SSD	115094	362871	SSD_cases	3116	411
WholeProteome (7681 proteins, 115094 variants, 362871 alleles)	9	108	11	116.454	13.8185	WholeProteome	8104	7681	CADD_SSD	115094	362871	SSD_cases	3116	212
WholeProteome (7681 proteins, 115094 variants, 362871 alleles)	10	108	13	116.454	13.8185	WholeProteome	8104	7681	CADD_SSD	115094	362871	SSD_cases	3116	487
WholeProteome (7681 proteins, 115094 variants, 362871 alleles)	1	109	9	116.454	13.8185	WholeProteome	8104	7681	CADD_SSD	115094	362871	SSD_cases	3116	367
WholeProteome (7681 proteins, 115094 variants, 362871 alleles)	2	109	9	116.454	13.8185	WholeProteome	8104	7681	CADD_SSD	115094	362871	SSD_cases	3116	499
WholeProteome (7681 proteins, 115094 variants, 362871 alleles)	7	109	10	116.454	13.8185	WholeProteome	8104	7681	CADD_SSD	115094	362871	SSD_cases	3116	147
WholeProteome (7681 proteins, 115094 variants, 362871 alleles)	8	109	8	116.454	13.8185	WholeProteome	8104	7681	CADD_SSD	115094	362871	SSD_cases	3116	411
WholeProteome (7681 proteins, 115094 variants, 362871 alleles)	9	109	25	116.454	13.8185	WholeProteome	8104	7681	CADD_SSD	115094	362871	SSD_cases	3116	212
WholeProteome (7681 proteins, 115094 variants, 362871 alleles)	10	109	9	116.454	13.8185	WholeProteome	8104	7681	CADD_SSD	115094	362871	SSD_cases	3116	487
WholeProteome (7681 proteins, 115094 variants, 362871 alleles)	1	110	9	116.454	13.8185	WholeProteome	8104	7681	CADD_SSD	115094	362871	SSD_cases	3116	367
WholeProteome (7681 proteins, 115094 variants, 362871 alleles)	2	110	9	116.454	13.8185	WholeProteome	8104	7681	CADD_SSD	115094	362871	SSD_cases	3116	499
WholeProteome (7681 proteins, 115094 variants, 362871 alleles)	4	110	9	116.454	13.8185	WholeProteome	8104	7681	CADD_SSD	115094	362871	SSD_cases	3116	147
WholeProteome (7681 proteins, 115094 variants, 362871 alleles)	5	110	11	116.454	13.8185	WholeProteome	8104	7681	CADD_SSD	115094	362871	SSD_cases	3116	182
WholeProteome (7681 proteins, 115094 variants, 362871 alleles)	7	110	11	116.454	13.8185	WholeProteome	8104	7681	CADD_SSD	115094	362871	SSD_cases	3116	147
WholeProteome (7681 proteins, 115094 variants, 362871 alleles)	8	110	6	116.454	13.8185	WholeProteome	8104	7681	CADD_SSD	115094	362871	SSD_cases	3116	411
WholeProteome (7681 proteins, 115094 variants, 362871 alleles)	9	110	13	116.454	13.8185	WholeProteome	8104	7681	CADD_SSD	115094	362871	SSD_cases	3116	212
WholeProteome (7681 proteins, 115094 variants, 362871 alleles)	10	110	12	116.454	13.8185	WholeProteome	8104	7681	CADD_SSD	115094	362871	SSD_cases	3116	487
WholeProteome (7681 proteins, 115094 variants, 362871 alleles)	1	111	6	116.454	13.8185	WholeProteome	8104	7681	CADD_SSD	115094	362871	SSD_cases	3116	367
WholeProteome (7681 proteins, 115094 variants, 362871 alleles)	2	111	15	116.454	13.8185	WholeProteome	8104	7681	CADD_SSD	115094	362871	SSD_cases	3116	499
WholeProteome (7681 proteins, 115094 variants, 362871 alleles)	5	111	7	116.454	13.8185	WholeProteome	8104	7681	CADD_SSD	115094	362871	SSD_cases	3116	182
WholeProteome (7681 proteins, 115094 variants, 362871 alleles)	6	111	8	116.454	13.8185	WholeProteome	8104	7681	CADD_SSD	115094	362871	SSD_cases	3116	283
WholeProteome (7681 proteins, 115094 variants, 362871 alleles)	9	111	13	116.454	13.8185	WholeProteome	8104	7681	CADD_SSD	115094	362871	SSD_cases	3116	212
WholeProteome (7681 proteins, 115094 variants, 362871 alleles)	10	111	15	116.454	13.8185	WholeProteome	8104	7681	CADD_SSD	115094	362871	SSD_cases	3116	487
WholeProteome (7681 proteins, 115094 variants, 362871 alleles)	1	112	14	116.454	13.8185	WholeProteome	8104	7681	CADD_SSD	115094	362871	SSD_cases	3116	367
WholeProteome (7681 proteins, 115094 variants, 362871 alleles)	2	112	16	116.454	13.8185	WholeProteome	8104	7681	CADD_SSD	115094	362871	SSD_cases	3116	499
WholeProteome (7681 proteins, 115094 variants, 362871 alleles)	5	112	7	116.454	13.8185	WholeProteome	8104	7681	CADD_SSD	115094	362871	SSD_cases	3116	182
WholeProteome (7681 proteins, 115094 variants, 362871 alleles)	7	112	9	116.454	13.8185	WholeProteome	8104	7681	CADD_SSD	115094	362871	SSD_cases	3116	147
WholeProteome (7681 proteins, 115094 variants, 362871 alleles)	8	112	7	116.454	13.8185	WholeProteome	8104	7681	CADD_SSD	115094	362871	SSD_cases	3116	411
WholeProteome (7681 proteins, 115094 variants, 362871 alleles)	9	112	14	116.454	13.8185	WholeProteome	8104	7681	CADD_SSD	115094	362871	SSD_cases	3116	212
WholeProteome (7681 proteins, 115094 variants, 362871 alleles)	10	112	18	116.454	13.8185	WholeProteome	8104	7681	CADD_SSD	115094	362871	SSD_cases	3116	487
WholeProteome (7681 proteins, 115094 variants, 362871 alleles)	1	113	7	116.454	13.8185	WholeProteome	8104	7681	CADD_SSD	115094	362871	SSD_cases	3116	367
WholeProteome (7681 proteins, 115094 variants, 362871 alleles)	2	113	9	116.454	13.8185	WholeProteome	8104	7681	CADD_SSD	115094	362871	SSD_cases	3116	499
WholeProteome (7681 proteins, 115094 variants, 362871 alleles)	5	113	10	116.454	13.8185	WholeProteome	8104	7681	CADD_SSD	115094	362871	SSD_cases	3116	182
WholeProteome (7681 proteins, 115094 variants, 362871 alleles)	7	113	19	116.454	13.8185	WholeProteome	8104	7681	CADD_SSD	115094	362871	SSD_cases	3116	147
WholeProteome (7681 proteins, 115094 variants, 362871 alleles)	8	113	8	116.454	13.8185	WholeProteome	8104	7681	CADD_SSD	115094	362871	SSD_cases	3116	411
WholeProteome (7681 proteins, 115094 variants, 362871 alleles)	9	113	16	116.454	13.8185	WholeProteome	8104	7681	CADD_SSD	115094	362871	SSD_cases	3116	212
WholeProteome (7681 proteins, 115094 variants, 362871 alleles)	10	113	17	116.454	13.8185	WholeProteome	8104	7681	CADD_SSD	115094	362871	SSD_cases	3116	487
WholeProteome (7681 proteins, 115094 variants, 362871 alleles)	1	114	15	116.454	13.8185	WholeProteome	8104	7681	CADD_SSD	115094	362871	SSD_cases	3116	367
WholeProteome (7681 proteins, 115094 variants, 362871 alleles)	2	114	8	116.454	13.8185	WholeProteome	8104	7681	CADD_SSD	115094	362871	SSD_cases	3116	499
WholeProteome (7681 proteins, 115094 variants, 362871 alleles)	3	114	8	116.454	13.8185	WholeProteome	8104	7681	CADD_SSD	115094	362871	SSD_cases	3116	381
WholeProteome (7681 proteins, 115094 variants, 362871 alleles)	4	114	6	116.454	13.8185	WholeProteome	8104	7681	CADD_SSD	115094	362871	SSD_cases	3116	147
WholeProteome (7681 proteins, 115094 variants, 362871 alleles)	5	114	6	116.454	13.8185	WholeProteome	8104	7681	CADD_SSD	115094	362871	SSD_cases	3116	182
WholeProteome (7681 proteins, 115094 variants, 362871 alleles)	6	114	7	116.454	13.8185	WholeProteome	8104	7681	CADD_SSD	115094	362871	SSD_cases	3116	283
WholeProteome (7681 proteins, 115094 variants, 362871 alleles)	7	114	13	116.454	13.8185	WholeProteome	8104	7681	CADD_SSD	115094	362871	SSD_cases	3116	147
WholeProteome (7681 proteins, 115094 variants, 362871 alleles)	8	114	7	116.454	13.8185	WholeProteome	8104	7681	CADD_SSD	115094	362871	SSD_cases	3116	411
WholeProteome (7681 proteins, 115094 variants, 362871 alleles)	9	114	17	116.454	13.8185	WholeProteome	8104	7681	CADD_SSD	115094	362871	SSD_cases	3116	212
WholeProteome (7681 proteins, 115094 variants, 362871 alleles)	10	114	15	116.454	13.8185	WholeProteome	8104	7681	CADD_SSD	115094	362871	SSD_cases	3116	487
WholeProteome (7681 proteins, 115094 variants, 362871 alleles)	1	115	13	116.454	13.8185	WholeProteome	8104	7681	CADD_SSD	115094	362871	SSD_cases	3116	367
WholeProteome (7681 proteins, 115094 variants, 362871 alleles)	2	115	15	116.454	13.8185	WholeProteome	8104	7681	CADD_SSD	115094	362871	SSD_cases	3116	499
WholeProteome (7681 proteins, 115094 variants, 362871 alleles)	5	115	10	116.454	13.8185	WholeProteome	8104	7681	CADD_SSD	115094	362871	SSD_cases	3116	182
WholeProteome (7681 proteins, 115094 variants, 362871 alleles)	7	115	12	116.454	13.8185	WholeProteome	8104	7681	CADD_SSD	115094	362871	SSD_cases	3116	147
WholeProteome (7681 proteins, 115094 variants, 362871 alleles)	9	115	19	116.454	13.8185	WholeProteome	8104	7681	CADD_SSD	115094	362871	SSD_cases	3116	212
WholeProteome (7681 proteins, 115094 variants, 362871 alleles)	10	115	15	116.454	13.8185	WholeProteome	8104	7681	CADD_SSD	115094	362871	SSD_cases	3116	487
WholeProteome (7681 proteins, 115094 variants, 362871 alleles)	1	116	8	116.454	13.8185	WholeProteome	8104	7681	CADD_SSD	115094	362871	SSD_cases	3116	367
WholeProteome (7681 proteins, 115094 variants, 362871 alleles)	2	116	12	116.454	13.8185	WholeProteome	8104	7681	CADD_SSD	115094	362871	SSD_cases	3116	499
WholeProteome (7681 proteins, 115094 variants, 362871 alleles)	3	116	6	116.454	13.8185	WholeProteome	8104	7681	CADD_SSD	115094	362871	SSD_cases	3116	381
WholeProteome (7681 proteins, 115094 variants, 362871 alleles)	5	116	11	116.454	13.8185	WholeProteome	8104	7681	CADD_SSD	115094	362871	SSD_cases	3116	182
WholeProteome (7681 proteins, 115094 variants, 362871 alleles)	7	116	10	116.454	13.8185	WholeProteome	8104	7681	CADD_SSD	115094	362871	SSD_cases	3116	147
WholeProteome (7681 proteins, 115094 variants, 362871 alleles)	8	116	7	116.454	13.8185	WholeProteome	8104	7681	CADD_SSD	115094	362871	SSD_cases	3116	411
WholeProteome (7681 proteins, 115094 variants, 362871 alleles)	9	116	12	116.454	13.8185	WholeProteome	8104	7681	CADD_SSD	115094	362871	SSD_cases	3116	212
WholeProteome (7681 proteins, 115094 variants, 362871 alleles)	10	116	12	116.454	13.8185	WholeProteome	8104	7681	CADD_SSD	115094	362871	SSD_cases	3116	487
WholeProteome (7681 proteins, 115094 variants, 362871 alleles)	1	117	12	116.454	13.8185	WholeProteome	8104	7681	CADD_SSD	115094	362871	SSD_cases	3116	367
WholeProteome (7681 proteins, 115094 variants, 362871 alleles)	2	117	7	116.454	13.8185	WholeProteome	8104	7681	CADD_SSD	115094	362871	SSD_cases	3116	499
WholeProteome (7681 proteins, 115094 variants, 362871 alleles)	3	117	7	116.454	13.8185	WholeProteome	8104	7681	CADD_SSD	115094	362871	SSD_cases	3116	381
WholeProteome (7681 proteins, 115094 variants, 362871 alleles)	5	117	7	116.454	13.8185	WholeProteome	8104	7681	CADD_SSD	115094	362871	SSD_cases	3116	182
WholeProteome (7681 proteins, 115094 variants, 362871 alleles)	7	117	8	116.454	13.8185	WholeProteome	8104	7681	CADD_SSD	115094	362871	SSD_cases	3116	147
WholeProteome (7681 proteins, 115094 variants, 362871 alleles)	9	117	27	116.454	13.8185	WholeProteome	8104	7681	CADD_SSD	115094	362871	SSD_cases	3116	212
WholeProteome (7681 proteins, 115094 variants, 362871 alleles)	10	117	16	116.454	13.8185	WholeProteome	8104	7681	CADD_SSD	115094	362871	SSD_cases	3116	487
WholeProteome (7681 proteins, 115094 variants, 362871 alleles)	1	118	13	116.454	13.8185	WholeProteome	8104	7681	CADD_SSD	115094	362871	SSD_cases	3116	367
WholeProteome (7681 proteins, 115094 variants, 362871 alleles)	2	118	14	116.454	13.8185	WholeProteome	8104	7681	CADD_SSD	115094	362871	SSD_cases	3116	499
WholeProteome (7681 proteins, 115094 variants, 362871 alleles)	3	118	6	116.454	13.8185	WholeProteome	8104	7681	CADD_SSD	115094	362871	SSD_cases	3116	381
WholeProteome (7681 proteins, 115094 variants, 362871 alleles)	5	118	8	116.454	13.8185	WholeProteome	8104	7681	CADD_SSD	115094	362871	SSD_cases	3116	182
WholeProteome (7681 proteins, 115094 variants, 362871 alleles)	6	118	6	116.454	13.8185	WholeProteome	8104	7681	CADD_SSD	115094	362871	SSD_cases	3116	283
WholeProteome (7681 proteins, 115094 variants, 362871 alleles)	7	118	14	116.454	13.8185	WholeProteome	8104	7681	CADD_SSD	115094	362871	SSD_cases	3116	147
WholeProteome (7681 proteins, 115094 variants, 362871 alleles)	9	118	18	116.454	13.8185	WholeProteome	8104	7681	CADD_SSD	115094	362871	SSD_cases	3116	212
WholeProteome (7681 proteins, 115094 variants, 362871 alleles)	10	118	16	116.454	13.8185	WholeProteome	8104	7681	CADD_SSD	115094	362871	SSD_cases	3116	487
WholeProteome (7681 proteins, 115094 variants, 362871 alleles)	1	119	12	116.454	13.8185	WholeProteome	8104	7681	CADD_SSD	115094	362871	SSD_cases	3116	367
WholeProteome (7681 proteins, 115094 variants, 362871 alleles)	2	119	17	116.454	13.8185	WholeProteome	8104	7681	CADD_SSD	115094	362871	SSD_cases	3116	499
WholeProteome (7681 proteins, 115094 variants, 362871 alleles)	5	119	6	116.454	13.8185	WholeProteome	8104	7681	CADD_SSD	115094	362871	SSD_cases	3116	182
WholeProteome (7681 proteins, 115094 variants, 362871 alleles)	9	119	13	116.454	13.8185	WholeProteome	8104	7681	CADD_SSD	115094	362871	SSD_cases	3116	212
WholeProteome (7681 proteins, 115094 variants, 362871 alleles)	10	119	16	116.454	13.8185	WholeProteome	8104	7681	CADD_SSD	115094	362871	SSD_cases	3116	487
WholeProteome (7681 proteins, 115094 variants, 362871 alleles)	1	120	15	116.454	13.8185	WholeProteome	8104	7681	CADD_SSD	115094	362871	SSD_cases	3116	367
WholeProteome (7681 proteins, 115094 variants, 362871 alleles)	2	120	11	116.454	13.8185	WholeProteome	8104	7681	CADD_SSD	115094	362871	SSD_cases	3116	499
WholeProteome (7681 proteins, 115094 variants, 362871 alleles)	5	120	8	116.454	13.8185	WholeProteome	8104	7681	CADD_SSD	115094	362871	SSD_cases	3116	182
WholeProteome (7681 proteins, 115094 variants, 362871 alleles)	7	120	12	116.454	13.8185	WholeProteome	8104	7681	CADD_SSD	115094	362871	SSD_cases	3116	147
WholeProteome (7681 proteins, 115094 variants, 362871 alleles)	9	120	12	116.454	13.8185	WholeProteome	8104	7681	CADD_SSD	115094	362871	SSD_cases	3116	212
WholeProteome (7681 proteins, 115094 variants, 362871 alleles)	10	120	14	116.454	13.8185	WholeProteome	8104	7681	CADD_SSD	115094	362871	SSD_cases	3116	487
WholeProteome (7681 proteins, 115094 variants, 362871 alleles)	1	121	8	116.454	13.8185	WholeProteome	8104	7681	CADD_SSD	115094	362871	SSD_cases	3116	367
WholeProteome (7681 proteins, 115094 variants, 362871 alleles)	2	121	11	116.454	13.8185	WholeProteome	8104	7681	CADD_SSD	115094	362871	SSD_cases	3116	499
WholeProteome (7681 proteins, 115094 variants, 362871 alleles)	7	121	9	116.454	13.8185	WholeProteome	8104	7681	CADD_SSD	115094	362871	SSD_cases	3116	147
WholeProteome (7681 proteins, 115094 variants, 362871 alleles)	9	121	16	116.454	13.8185	WholeProteome	8104	7681	CADD_SSD	115094	362871	SSD_cases	3116	212
WholeProteome (7681 proteins, 115094 variants, 362871 alleles)	10	121	13	116.454	13.8185	WholeProteome	8104	7681	CADD_SSD	115094	362871	SSD_cases	3116	487
WholeProteome (7681 proteins, 115094 variants, 362871 alleles)	1	122	9	116.454	13.8185	WholeProteome	8104	7681	CADD_SSD	115094	362871	SSD_cases	3116	367
WholeProteome (7681 proteins, 115094 variants, 362871 alleles)	2	122	6	116.454	13.8185	WholeProteome	8104	7681	CADD_SSD	115094	362871	SSD_cases	3116	499
WholeProteome (7681 proteins, 115094 variants, 362871 alleles)	4	122	8	116.454	13.8185	WholeProteome	8104	7681	CADD_SSD	115094	362871	SSD_cases	3116	147
WholeProteome (7681 proteins, 115094 variants, 362871 alleles)	5	122	7	116.454	13.8185	WholeProteome	8104	7681	CADD_SSD	115094	362871	SSD_cases	3116	182
WholeProteome (7681 proteins, 115094 variants, 362871 alleles)	7	122	7	116.454	13.8185	WholeProteome	8104	7681	CADD_SSD	115094	362871	SSD_cases	3116	147
WholeProteome (7681 proteins, 115094 variants, 362871 alleles)	8	122	6	116.454	13.8185	WholeProteome	8104	7681	CADD_SSD	115094	362871	SSD_cases	3116	411
WholeProteome (7681 proteins, 115094 variants, 362871 alleles)	10	122	9	116.454	13.8185	WholeProteome	8104	7681	CADD_SSD	115094	362871	SSD_cases	3116	487
WholeProteome (7681 proteins, 115094 variants, 362871 alleles)	2	123	8	116.454	13.8185	WholeProteome	8104	7681	CADD_SSD	115094	362871	SSD_cases	3116	499
WholeProteome (7681 proteins, 115094 variants, 362871 alleles)	5	123	11	116.454	13.8185	WholeProteome	8104	7681	CADD_SSD	115094	362871	SSD_cases	3116	182
WholeProteome (7681 proteins, 115094 variants, 362871 alleles)	7	123	8	116.454	13.8185	WholeProteome	8104	7681	CADD_SSD	115094	362871	SSD_cases	3116	147
WholeProteome (7681 proteins, 115094 variants, 362871 alleles)	9	123	13	116.454	13.8185	WholeProteome	8104	7681	CADD_SSD	115094	362871	SSD_cases	3116	212
WholeProteome (7681 proteins, 115094 variants, 362871 alleles)	10	123	6	116.454	13.8185	WholeProteome	8104	7681	CADD_SSD	115094	362871	SSD_cases	3116	487
WholeProteome (7681 proteins, 115094 variants, 362871 alleles)	1	124	7	116.454	13.8185	WholeProteome	8104	7681	CADD_SSD	115094	362871	SSD_cases	3116	367
WholeProteome (7681 proteins, 115094 variants, 362871 alleles)	2	124	6	116.454	13.8185	WholeProteome	8104	7681	CADD_SSD	115094	362871	SSD_cases	3116	499
WholeProteome (7681 proteins, 115094 variants, 362871 alleles)	4	124	9	116.454	13.8185	WholeProteome	8104	7681	CADD_SSD	115094	362871	SSD_cases	3116	147
WholeProteome (7681 proteins, 115094 variants, 362871 alleles)	5	124	12	116.454	13.8185	WholeProteome	8104	7681	CADD_SSD	115094	362871	SSD_cases	3116	182
WholeProteome (7681 proteins, 115094 variants, 362871 alleles)	7	124	8	116.454	13.8185	WholeProteome	8104	7681	CADD_SSD	115094	362871	SSD_cases	3116	147
WholeProteome (7681 proteins, 115094 variants, 362871 alleles)	8	124	11	116.454	13.8185	WholeProteome	8104	7681	CADD_SSD	115094	362871	SSD_cases	3116	411
WholeProteome (7681 proteins, 115094 variants, 362871 alleles)	9	124	7	116.454	13.8185	WholeProteome	8104	7681	CADD_SSD	115094	362871	SSD_cases	3116	212
WholeProteome (7681 proteins, 115094 variants, 362871 alleles)	10	124	13	116.454	13.8185	WholeProteome	8104	7681	CADD_SSD	115094	362871	SSD_cases	3116	487
WholeProteome (7681 proteins, 115094 variants, 362871 alleles)	2	125	13	116.454	13.8185	WholeProteome	8104	7681	CADD_SSD	115094	362871	SSD_cases	3116	499
WholeProteome (7681 proteins, 115094 variants, 362871 alleles)	5	125	6	116.454	13.8185	WholeProteome	8104	7681	CADD_SSD	115094	362871	SSD_cases	3116	182
WholeProteome (7681 proteins, 115094 variants, 362871 alleles)	6	125	6	116.454	13.8185	WholeProteome	8104	7681	CADD_SSD	115094	362871	SSD_cases	3116	283
WholeProteome (7681 proteins, 115094 variants, 362871 alleles)	7	125	11	116.454	13.8185	WholeProteome	8104	7681	CADD_SSD	115094	362871	SSD_cases	3116	147
WholeProteome (7681 proteins, 115094 variants, 362871 alleles)	9	125	15	116.454	13.8185	WholeProteome	8104	7681	CADD_SSD	115094	362871	SSD_cases	3116	212
WholeProteome (7681 proteins, 115094 variants, 362871 alleles)	10	125	13	116.454	13.8185	WholeProteome	8104	7681	CADD_SSD	115094	362871	SSD_cases	3116	487
WholeProteome (7681 proteins, 115094 variants, 362871 alleles)	1	126	7	116.454	13.8185	WholeProteome	8104	7681	CADD_SSD	115094	362871	SSD_cases	3116	367
WholeProteome (7681 proteins, 115094 variants, 362871 alleles)	5	126	11	116.454	13.8185	WholeProteome	8104	7681	CADD_SSD	115094	362871	SSD_cases	3116	182
WholeProteome (7681 proteins, 115094 variants, 362871 alleles)	7	126	12	116.454	13.8185	WholeProteome	8104	7681	CADD_SSD	115094	362871	SSD_cases	3116	147
WholeProteome (7681 proteins, 115094 variants, 362871 alleles)	8	126	6	116.454	13.8185	WholeProteome	8104	7681	CADD_SSD	115094	362871	SSD_cases	3116	411
WholeProteome (7681 proteins, 115094 variants, 362871 alleles)	9	126	12	116.454	13.8185	WholeProteome	8104	7681	CADD_SSD	115094	362871	SSD_cases	3116	212
WholeProteome (7681 proteins, 115094 variants, 362871 alleles)	10	126	15	116.454	13.8185	WholeProteome	8104	7681	CADD_SSD	115094	362871	SSD_cases	3116	487
WholeProteome (7681 proteins, 115094 variants, 362871 alleles)	1	127	7	116.454	13.8185	WholeProteome	8104	7681	CADD_SSD	115094	362871	SSD_cases	3116	367
WholeProteome (7681 proteins, 115094 variants, 362871 alleles)	2	127	8	116.454	13.8185	WholeProteome	8104	7681	CADD_SSD	115094	362871	SSD_cases	3116	499
WholeProteome (7681 proteins, 115094 variants, 362871 alleles)	5	127	11	116.454	13.8185	WholeProteome	8104	7681	CADD_SSD	115094	362871	SSD_cases	3116	182
WholeProteome (7681 proteins, 115094 variants, 362871 alleles)	7	127	9	116.454	13.8185	WholeProteome	8104	7681	CADD_SSD	115094	362871	SSD_cases	3116	147
WholeProteome (7681 proteins, 115094 variants, 362871 alleles)	8	127	7	116.454	13.8185	WholeProteome	8104	7681	CADD_SSD	115094	362871	SSD_cases	3116	411
WholeProteome (7681 proteins, 115094 variants, 362871 alleles)	9	127	6	116.454	13.8185	WholeProteome	8104	7681	CADD_SSD	115094	362871	SSD_cases	3116	212
WholeProteome (7681 proteins, 115094 variants, 362871 alleles)	10	127	9	116.454	13.8185	WholeProteome	8104	7681	CADD_SSD	115094	362871	SSD_cases	3116	487
WholeProteome (7681 proteins, 115094 variants, 362871 alleles)	1	128	9	116.454	13.8185	WholeProteome	8104	7681	CADD_SSD	115094	362871	SSD_cases	3116	367
WholeProteome (7681 proteins, 115094 variants, 362871 alleles)	2	128	8	116.454	13.8185	WholeProteome	8104	7681	CADD_SSD	115094	362871	SSD_cases	3116	499
WholeProteome (7681 proteins, 115094 variants, 362871 alleles)	7	128	12	116.454	13.8185	WholeProteome	8104	7681	CADD_SSD	115094	362871	SSD_cases	3116	147
WholeProteome (7681 proteins, 115094 variants, 362871 alleles)	8	128	8	116.454	13.8185	WholeProteome	8104	7681	CADD_SSD	115094	362871	SSD_cases	3116	411
WholeProteome (7681 proteins, 115094 variants, 362871 alleles)	9	128	12	116.454	13.8185	WholeProteome	8104	7681	CADD_SSD	115094	362871	SSD_cases	3116	212
WholeProteome (7681 proteins, 115094 variants, 362871 alleles)	10	128	11	116.454	13.8185	WholeProteome	8104	7681	CADD_SSD	115094	362871	SSD_cases	3116	487
WholeProteome (7681 proteins, 115094 variants, 362871 alleles)	2	129	7	116.454	13.8185	WholeProteome	8104	7681	CADD_SSD	115094	362871	SSD_cases	3116	499
WholeProteome (7681 proteins, 115094 variants, 362871 alleles)	9	129	6	116.454	13.8185	WholeProteome	8104	7681	CADD_SSD	115094	362871	SSD_cases	3116	212
WholeProteome (7681 proteins, 115094 variants, 362871 alleles)	10	129	7	116.454	13.8185	WholeProteome	8104	7681	CADD_SSD	115094	362871	SSD_cases	3116	487
WholeProteome (7681 proteins, 115094 variants, 362871 alleles)	1	130	6	116.454	13.8185	WholeProteome	8104	7681	CADD_SSD	115094	362871	SSD_cases	3116	367
WholeProteome (7681 proteins, 115094 variants, 362871 alleles)	2	130	7	116.454	13.8185	WholeProteome	8104	7681	CADD_SSD	115094	362871	SSD_cases	3116	499
WholeProteome (7681 proteins, 115094 variants, 362871 alleles)	7	130	7	116.454	13.8185	WholeProteome	8104	7681	CADD_SSD	115094	362871	SSD_cases	3116	147
WholeProteome (7681 proteins, 115094 variants, 362871 alleles)	10	130	8	116.454	13.8185	WholeProteome	8104	7681	CADD_SSD	115094	362871	SSD_cases	3116	487
WholeProteome (7681 proteins, 115094 variants, 362871 alleles)	1	131	7	116.454	13.8185	WholeProteome	8104	7681	CADD_SSD	115094	362871	SSD_cases	3116	367
WholeProteome (7681 proteins, 115094 variants, 362871 alleles)	2	131	9	116.454	13.8185	WholeProteome	8104	7681	CADD_SSD	115094	362871	SSD_cases	3116	499
WholeProteome (7681 proteins, 115094 variants, 362871 alleles)	7	131	6	116.454	13.8185	WholeProteome	8104	7681	CADD_SSD	115094	362871	SSD_cases	3116	147
WholeProteome (7681 proteins, 115094 variants, 362871 alleles)	8	131	6	116.454	13.8185	WholeProteome	8104	7681	CADD_SSD	115094	362871	SSD_cases	3116	411
WholeProteome (7681 proteins, 115094 variants, 362871 alleles)	9	132	6	116.454	13.8185	WholeProteome	8104	7681	CADD_SSD	115094	362871	SSD_cases	3116	212
WholeProteome (7681 proteins, 115094 variants, 362871 alleles)	7	133	6	116.454	13.8185	WholeProteome	8104	7681	CADD_SSD	115094	362871	SSD_cases	3116	147
WholeProteome (7681 proteins, 115094 variants, 362871 alleles)	10	133	6	116.454	13.8185	WholeProteome	8104	7681	CADD_SSD	115094	362871	SSD_cases	3116	487
WholeProteome (7681 proteins, 115094 variants, 362871 alleles)	7	134	9	116.454	13.8185	WholeProteome	8104	7681	CADD_SSD	115094	362871	SSD_cases	3116	147
WholeProteome (7681 proteins, 115094 variants, 362871 alleles)	1	136	6	116.454	13.8185	WholeProteome	8104	7681	CADD_SSD	115094	362871	SSD_cases	3116	367
WholeProteome (7681 proteins, 115094 variants, 362871 alleles)	7	136	7	116.454	13.8185	WholeProteome	8104	7681	CADD_SSD	115094	362871	SSD_cases	3116	147
WholeProteome (7681 proteins, 115094 variants, 362871 alleles)	10	136	7	116.454	13.8185	WholeProteome	8104	7681	CADD_SSD	115094	362871	SSD_cases	3116	487
WholeProteome (7681 proteins, 115094 variants, 362871 alleles)	1	137	6	116.454	13.8185	WholeProteome	8104	7681	CADD_SSD	115094	362871	SSD_cases	3116	367
WholeProteome (7681 proteins, 115094 variants, 362871 alleles)	9	138	6	116.454	13.8185	WholeProteome	8104	7681	CADD_SSD	115094	362871	SSD_cases	3116	212

### Sheet: TS8 Feat imp all
Table S8: Feature importance on the latent space of the VAE model on 22,092 SSD cases and population controls
filename	feature	mean_importance	sd_importance	sum_importance
attempted_suicide	attempted_suicide	5.33804	0.819208	117928
parents_substance_use_F10_F19	F19_f	4.73833	0.731148	104679
parents_substance_use_F10_F19	F10_f	2.84252	0.628883	62797
parents_other_diagnoses_G_K_R	G409_m	2.617	0.451754	57814.9
parents_mental_behav_disord_F00_F09_F20_F99	F432_m	2.19048	0.684916	48392
parents_mental_behav_disord_F00_F09_F20_F99	K40_K46.Q401.Q790_f	1.72533	0.568338	38115.9
parents_mental_behav_disord_F00_F09_F20_F99	G400.G401.G402_f	1.54669	0.448496	34169.4
parents_mental_behav_disord_F00_F09_F20_F99	F430_f	1.45826	0.351991	32215.9
parents_mental_behav_disord_F00_F09_F20_F99	F33_m	1.39935	0.413143	30914.5
hosp_contacts	scz_inpatient_contacts	1.30515	1.39218	28833.3
parents_mental_behav_disord_F00_F09_F20_F99	F31_f	1.25552	0.47351	27737
parents_asthma_J	J459_f	1.19628	0.470065	26428.2
parents_mental_behav_disord_F00_F09_F20_F99	F432_f	1.12141	0.41134	24774.2
parents_mental_behav_disord_F00_F09_F20_F99	F60_m	1.089	0.327081	24058.3
parents_mental_behav_disord_F00_F09_F20_F99	F411_m	1.08802	0.437047	24036.5
parents_substance_use_F10_F19	F12_f	1.03862	0.437096	22945.2
parents_mental_behav_disord_F00_F09_F20_F99	F438_F439_f	1.00178	0.396501	22131.4
parents_mental_behav_disord_F00_F09_F20_F99	F410_m	0.937812	0.398497	20718.1
parents_mental_behav_disord_F00_F09_F20_F99	F40_F42_f	0.92486	0.425885	20432
parents_mental_behav_disord_F00_F09_F20_F99	F431_m	0.921417	0.35875	20356
hosp_contacts	sczspec_noscz_inpatient_contacts	0.891958	0.988375	19705.1
parents_asthma_J	J459_m	0.882241	0.409519	19490.5
parents_mental_behav_disord_F00_F09_F20_F99	R55_f	0.861327	0.360221	19028.4
hosp_contacts	scz_outpatient_contacts	0.841579	0.51056	18592.2
hosp_contacts	singledep_days_admitted	0.834835	1.77298	18443.2
parents_mental_behav_disord_F00_F09_F20_F99	F6031_m	0.766831	0.38466	16940.8
parents_mental_behav_disord_F00_F09_F20_F99	F32_F33_m	0.67517	0.306755	14915.9
hosp_contacts	sczspec_noscz_days_admitted	0.657526	0.691479	14526.1
hosp_contacts	adhd_outpatient_contacts	0.6441	1.01085	14229.5
parents_mental_behav_disord_F00_F09_F20_F99	G409_f	0.617772	0.327822	13647.8
parents_substance_use_F10_F19	F17_f	0.546583	0.324092	12075.1
hosp_contacts	asd_outpatient_contacts	0.518481	0.757449	11454.3
parents_other_diagnoses_G_K_R	K40_K46.Q401.Q790_m	0.515817	0.333399	11395.4
parents_mental_behav_disord_F00_F09_F20_F99	F20_F29_f	0.5133	0.296494	11339.8
hosp_contacts	recurrdep_days_admitted	0.481766	1.13634	10643.2
hosp_contacts	scz_days_admitted	0.477218	0.383147	10542.7
age_mental_behav_disord_F00_F09_F20_F99	age_F20_F29	0.456508	0.698687	10085.2
parents_mental_behav_disord_F00_F09_F20_F99	F60_f	0.452592	0.28545	9998.66
parents_mental_behav_disord_F00_F09_F20_F99	F602_f	0.452296	0.285606	9992.13
parents_mental_behav_disord_F00_F09_F20_F99	F40_F48_m	0.449875	0.375533	9938.64
hosp_contacts	recurrdep_outpatient_contacts	0.442303	0.710478	9771.36
parents_mental_behav_disord_F00_F09_F20_F99	F40_F42_m	0.441939	0.26905	9763.33
age_mental_behav_disord_F00_F09_F20_F99	age_F40_F48	0.440378	0.924077	9728.83
hosp_contacts	recurrdep_inpatient_contacts	0.423963	0.739986	9366.2
hosp_contacts	singledep_inpatient_contacts	0.407498	0.877924	9002.45
parents_substance_use_F10_F19	F10_m	0.393988	0.291887	8703.98
parents_mental_behav_disord_F00_F09_F20_F99	F30_F31_f	0.390348	0.340076	8623.56
parents_mental_behav_disord_F00_F09_F20_F99	F33_f	0.383389	0.399521	8469.83
parents_mental_behav_disord_F00_F09_F20_F99	F40_F48_f	0.374639	0.308841	8276.52
parents_substance_use_F10_F19	F17_m	0.370086	0.342539	8175.94
parents_mental_behav_disord_F00_F09_F20_F99	F31_m	0.369543	0.332944	8163.95
hosp_contacts	adhd_inpatient_contacts	0.357651	1.4499	7901.23
parents_mental_behav_disord_F00_F09_F20_F99	F20_F29_m	0.35702	0.231918	7887.28
parents_mental_behav_disord_F00_F09_F20_F99	F20_f	0.355614	0.334157	7856.23
parents_other_diagnoses_G_K_R	R55_m	0.354946	0.370956	7841.48
parents_mental_behav_disord_F00_F09_F20_F99	F32_F33_f	0.350301	0.30526	7738.85
parents_mental_behav_disord_F00_F09_F20_F99	F20_m	0.347155	0.350651	7669.34
parents_mental_behav_disord_F00_F09_F20_F99	F438_F439_m	0.334152	0.248632	7382.08
hosp_contacts	bipol_outpatient_contacts	0.284227	1.05169	6279.14
hosp_contacts	bipol_days_admitted	0.276251	0.854818	6102.94
parents_mental_behav_disord_F00_F09_F20_F99	F430_m	0.262598	0.26725	5801.32
parents_mental_behav_disord_F00_F09_F20_F99	F30_F31_m	0.248609	0.31053	5492.28
parents_mental_behav_disord_F00_F09_F20_F99	F00_F09_f	0.235292	0.290542	5198.08
hosp_contacts	asd_inpatient_contacts	0.234446	1.17824	5179.39
hosp_contacts	sczspec_noscz_outpatient_contacts	0.195552	0.304844	4320.14
hosp_contacts	asd_days_admitted	0.17644	0.684918	3897.9
age_mental_behav_disord_F00_F09_F20_F99	age_F32_F33	0.158884	0.441712	3510.07
age_mental_behav_disord_F00_F09_F20_F99	age_F432	0.157957	0.502098	3489.58
hosp_contacts	adhd_days_admitted	0.116936	0.295188	2583.35
age_mental_behav_disord_F00_F09_F20_F99	age_F90	0.110088	0.460971	2432.07
age_asthma_J	age_J459	0.106322	0.663923	2348.87
age_mental_behav_disord_subst_use_F10_F19	age_F10	0.0882699	0.370796	1950.06
hosp_contacts	bipol_inpatient_contacts	0.0857896	0.50688	1895.26
age_mental_behav_disord_subst_use_F10_F19	age_F17	0.0762837	0.578578	1685.26
hosp_contacts	singledep_outpatient_contacts	0.0566075	0.114249	1250.57
age_other_diagnoses_G_K_R	age_G409	0.0523835	0.408366	1157.26
age_mental_behav_disord_F00_F09_F20_F99	age_F20	0.0521007	0.15933	1151.01
age_mental_behav_disord_F00_F09_F20_F99	age_F50	0.0515307	0.333329	1138.42
age_mental_behav_disord_subst_use_F10_F19	age_F15	0.0483485	0.365301	1068.12
age_mental_behav_disord_F00_F09_F20_F99	age_F40_F42	0.0425013	0.16997	938.939
age_mental_behav_disord_subst_use_F10_F19	age_F12	0.0409666	0.188174	905.035
age_mental_behav_disord_F00_F09_F20_F99	age_F6031	0.0377861	0.216969	834.771
age_mental_behav_disord_F00_F09_F20_F99	age_F80_F83	0.0372013	0.282221	821.852
age_mental_behav_disord_F00_F09_F20_F99	age_F60	0.0371776	0.150494	821.328
age_mental_behav_disord_F00_F09_F20_F99	age_F900	0.0280959	0.162883	620.695
age_other_diagnoses_G_K_R	age_R55	0.0221322	0.158144	488.944
age_mental_behav_disord_F00_F09_F20_F99	age_F33	0.0214775	0.123931	474.482
age_other_diagnoses_G_K_R	age_K40_K46.Q401.Q790	0.0212814	0.150506	470.148
age_mental_behav_disord_F00_F09_F20_F99	age_F410	0.0190308	0.166085	420.429
age_mental_behav_disord_F00_F09_F20_F99	age_F438_F439	0.0181186	0.0912697	400.276
age_mental_behav_disord_F00_F09_F20_F99	age_F93	0.0146488	0.144617	323.621
age_mental_behav_disord_F00_F09_F20_F99	age_F91	0.0121274	0.150356	267.918
age_mental_behav_disord_F00_F09_F20_F99	age_F31	0.0116169	0.101032	256.64
age_mental_behav_disord_F00_F09_F20_F99	age_F430	0.0115535	0.0969427	255.24
age_mental_behav_disord_subst_use_F10_F19	age_F11	0.0103305	0.148398	228.222
age_mental_behav_disord_subst_use_F10_F19	age_F14	0.0102955	0.114017	227.449
age_mental_behav_disord_F00_F09_F20_F99	age_F30_F31	0.00999804	0.0934532	220.877
age_mental_behav_disord_subst_use_F10_F19	age_F19	0.0098517	0.0592288	217.644
age_other_diagnoses_G_K_R	age_G400.G401.G402	0.00954788	0.117295	210.932
age_mental_behav_disord_F00_F09_F20_F99	age_F848	0.00948799	0.132693	209.609
age_asthma_J	age_J450	0.0094392	0.123114	208.531
age_mental_behav_disord_F00_F09_F20_F99	age_F401	0.00883568	0.0888452	195.198
age_mental_behav_disord_F00_F09_F20_F99	age_F42	0.00825917	0.07052	182.462
age_mental_behav_disord_F00_F09_F20_F99	age_F431	0.00811614	0.0937576	179.302
age_mental_behav_disord_F00_F09_F20_F99	age_F941_F949	0.00771273	0.0888799	170.39
age_mental_behav_disord_F00_F09_F20_F99	age_F840	0.00735677	0.107585	162.526
age_mental_behav_disord_F00_F09_F20_F99	age_F845	0.00728905	0.0657695	161.03
age_mental_behav_disord_F00_F09_F20_F99	age_F411	0.00726873	0.0792561	160.581
age_mental_behav_disord_F00_F09_F20_F99	age_F79	0.00662305	0.0870685	146.317
age_mental_behav_disord_F00_F09_F20_F99	age_F988	0.00658783	0.0761361	145.538
age_mental_behav_disord_F00_F09_F20_F99	age_F71	0.00633917	0.0967899	140.045
age_mental_behav_disord_F00_F09_F20_F99	age_F901	0.00563695	0.0820529	124.531
age_maltreatment	age_Z614	0.00550811	0.0868875	121.685
age_mental_behav_disord_F00_F09_F20_F99	age_F25	0.00548806	0.0562357	121.242
age_mental_behav_disord_F00_F09_F20_F99	age_F95	0.00546789	0.0775235	120.797
age_mental_behav_disord_F00_F09_F20_F99	age_F70	0.00541573	0.0564105	119.644
age_mental_behav_disord_subst_use_F10_F19	age_F13	0.00499081	0.0729925	110.257
age_mental_behav_disord_F00_F09_F20_F99	age_F849	0.00496582	0.058567	109.705
age_other_diagnoses_G_K_R	age_R560	0.00492737	0.0604351	108.856
age_mental_behav_disord_F00_F09_F20_F99	age_F500	0.00491599	0.0655343	108.604
age_maltreatment	age_Z615	0.00458404	0.0868304	101.271
age_asthma_J	age_J050	0.00416585	0.0506414	92.032
age_other_diagnoses_G_K_R	age_G403	0.00403723	0.0645733	89.1905
age_mental_behav_disord_F00_F09_F20_F99	age_F412	0.00393086	0.0612343	86.8405
age_other_diagnoses_G_K_R	age_Q20_Q26	0.0038898	0.0711228	85.9336
age_mental_behav_disord_F00_F09_F20_F99	age_F841	0.00374059	0.0669125	82.6372
age_mental_behav_disord_F00_F09_F20_F99	age_F501	0.00368232	0.0698711	81.3498
age_mental_behav_disord_F00_F09_F20_F99	age_F602	0.00358828	0.0632909	79.2723
age_mental_behav_disord_F00_F09_F20_F99	age_F400	0.00341065	0.0496288	75.3481
age_mental_behav_disord_F00_F09_F20_F99	age_F30	0.00221903	0.0418931	49.0228
age_maltreatment	age_Z611	0.0015852	0.0307866	35.0202

### Sheet: TS9 Clust. profile all
Table S9: Cluster profiles of the 22,092 SSD cases and population controls based on the clinical variables. Note that any summary statistic computed on less than or equal to 5 individuals was removed, i.e. here events_in_cluster is > 5
group	variable_long	cluster	variable	events_in_cluster	model_used	coefficient	coefficient_type	std_error	z_value	p_value	coef_params	std_error_params	p_value_params	CI_params	CI_low	CI_high	dispersion	dispersion_pvalue	gof_pois_pvalue	gof_model_pvalue	mean_tot	variance_tot	mean_clust	variance_clust	prop_zeros	zero_coefficient	zero_p_value	cluster_size	cluster_size_without_na	n_ids_non_zero	avg	avg_sd	std_avg	std_avg_sd	fraction	age_avg	age_sd	gender_m	gender_m_sd	p_value_bonf	p_value_fdr	sig_bonf	sig_fdr	sig_nomin	dispersion_sig
Family history and medical conditions	Infections	A	infections	7815	poisson	0.908183	rate_ratio	0.0166148	-5.79659	6.76785e-09	0.908183	0.0150893	6.76785e-09	0.95	0.879085	0.938244	0.710452	8.90856e-106	1	1	2.39482	1.7436	2.26916	1.52004	0.029706			13968	3444	3334	2.26916	1.2329	-0.0951589	0.933693	0.96806	26.6953	5.16901	0.5252	0.00422523	5.27893e-07	9.1016e-09	***	***	***	sig
Family history and medical conditions	Infections	B	infections	7986	poisson	1.1011	rate_ratio	0.0166148	5.79659	6.76785e-09	1.1011	0.0182946	6.76785e-09	0.95	1.06582	1.13755	0.710452	8.90856e-106	1	1	2.39482	1.7436	2.53202	1.95219	0.029706			8124	3154	3068	2.53202	1.39721	0.103908	1.05813	0.972733	27.2951	4.89297	0.507016	0.0055468	5.27893e-07	9.1016e-09	***	***	***	sig
Family history and medical conditions	Infections father	A	infections_f	5214	nbinomial	0.913757	rate_ratio	0.0208766	-4.32017	1.55911e-05	0.913757	0.0190761	1.55911e-05	0.95	0.877123	0.951921	0.695956	1.18065e-65	1	1	1.959	1.38234	1.87419	1.26212	0.0822052			13968	2782	2534	1.87419	1.12344	-0.0721289	0.955527	0.910855	26.6953	5.16901	0.5252	0.00422523	0.00121611	1.96147e-05	**	***	***	sig
Family history and medical conditions	Infections father	B	infections_f	4771	poisson	1.09438	rate_ratio	0.0208766	4.32017	1.55911e-05	1.09438	0.022847	1.55911e-05	0.95	1.05051	1.14009	0.695956	1.18065e-65	1	1	1.959	1.38234	2.06091	1.50839	0.0822052			8124	2315	2144	2.06091	1.22816	0.0866793	1.0446	0.926134	27.2951	4.89297	0.507016	0.0055468	0.00121611	1.96147e-05	**	***	***	sig
Family history and medical conditions	Infections mother	A	infections_m	6909	poisson	0.895127	rate_ratio	0.0180893	-6.12457	9.09307e-10	0.895127	0.0161923	9.09307e-10	0.95	0.863947	0.927433	0.81027	4.75453e-27	1	1	2.16394	1.78679	2.05625	1.59165	0.0813219			13968	3360	3053	2.05625	1.26161	-0.0805633	0.943816	0.908631	26.6953	5.16901	0.5252	0.00422523	7.0926e-08	1.26654e-09	***	***	***	sig
Family history and medical conditions	Infections mother	B	infections_m	6449	poisson	1.11716	rate_ratio	0.0180893	6.12457	9.09307e-10	1.11716	0.0202087	9.09307e-10	0.95	1.07825	1.15748	0.81027	4.75453e-27	1	1	2.16394	1.78679	2.29257	1.99012	0.0813219			8124	2813	2618	2.29257	1.41072	0.0962291	1.05536	0.930679	27.2951	4.89297	0.507016	0.0055468	7.0926e-08	1.26654e-09	***	***	***	sig
Family history and medical conditions	Mental disorders father	A	mental_f	3679	nbinomial	0.419959	rate_ratio	0.0400428	-21.6667	4.22713e-104	0.419959	0.0168164	4.22713e-104	0.95	0.38826	0.454247	2.85195	1.53392e-153	0	1	0.401005	1.22233	0.263388	0.713968	0.823103			13968	13968	1855	0.263388	0.844967	-0.124474	0.764267	0.132804	26.6953	5.16901	0.5252	0.00422523	3.29716e-102	9.69752e-104	***	***	***	sig
Family history and medical conditions	Mental disorders father	B	mental_f	5180	nbinomial	2.38118	rate_ratio	0.0400428	21.6667	4.22713e-104	2.38118	0.0953493	4.22713e-104	0.95	2.20145	2.57559	2.85195	1.53392e-153	0	1	0.401005	1.22233	0.637617	2.00802	0.823103			8124	8124	2053	0.637617	1.41705	0.214014	1.28171	0.252708	27.2951	4.89297	0.507016	0.0055468	3.29716e-102	9.69752e-104	***	***	***	sig
Family history and medical conditions	Mental disorders mother	A	mental_m	4100	nbinomial	0.327287	rate_ratio	0.0381231	-29.2977	1.11058e-188	0.327287	0.0124772	1.11058e-188	0.95	0.303723	0.352678	2.96949	5.92105e-225	0	1	0.515435	1.6785	0.293528	0.84145	0.801829			13968	13968	1860	0.293528	0.917306	-0.171282	0.708033	0.133162	26.6953	5.16901	0.5252	0.00422523	8.66254e-187	3.09377e-188	***	***	***	sig
Family history and medical conditions	Mental disorders mother	B	mental_m	7287	nbinomial	3.05542	rate_ratio	0.0381231	29.2977	1.11058e-188	3.05542	0.116482	1.11058e-188	0.95	2.83544	3.29247	2.96949	5.92105e-225	0	1	0.515435	1.6785	0.896972	2.8877	0.801829			8124	8124	2518	0.896972	1.69932	0.294493	1.31164	0.309946	27.2951	4.89297	0.507016	0.0055468	8.66254e-187	3.09377e-188	***	***	***	sig
Family history and medical conditions	Other medical conditions	A	other_medic	251	nbinomial	0.988315	rate_ratio	0.0994682	-0.118171	0.905932	0.988315	0.0983059	0.905932	0.95	0.813257	1.20105	1.11756	0.000291659	1	1	0.0762352	0.0868052	0.0728804	0.0821107	0.930888			13968	3444	228	0.0728804	0.28655	-0.0113868	0.972584	0.0662021	26.6953	5.16901	0.5252	0.00422523	1	0.929773				sig
Family history and medical conditions	Other medical conditions	B	other_medic	252	nbinomial	1.01182	rate_ratio	0.0994682	0.118171	0.905932	1.01182	0.100644	0.905932	0.95	0.832602	1.22962	1.11756	0.000291659	1	1	0.0762352	0.0868052	0.0798985	0.0919333	0.930888			8124	3154	228	0.0798985	0.303205	0.0124337	1.02911	0.0722892	27.2951	4.89297	0.507016	0.0055468	1	0.929773				sig
Family history and medical conditions	Other medical conditions father	A	other_medic_f	507	poisson	0.923699	rate_ratio	0.0671839	-1.18137	0.237457	0.923699	0.0620577	0.237457	0.95	0.809736	1.0537	1.00454	0.820424	1	1	0.188935	0.189768	0.182243	0.185042	0.827938			13968	2782	460	0.182243	0.430166	-0.0153612	0.987471	0.165349	26.6953	5.16901	0.5252	0.00422523	1	0.257246				ns
Family history and medical conditions	Other medical conditions father	B	other_medic_f	456	poisson	1.0826	rate_ratio	0.0671839	1.18137	0.237457	1.0826	0.0727335	0.237457	0.95	0.949035	1.23497	1.00454	0.820424	1	1	0.188935	0.189768	0.196976	0.19541	0.827938			8124	2315	417	0.196976	0.442052	0.0184599	1.01476	0.18013	27.2951	4.89297	0.507016	0.0055468	1	0.257246				ns
Family history and medical conditions	Other medical conditions in input	A	other_medic_input	2949	nbinomial	0.499631	rate_ratio	0.0290499	-23.886	4.28562e-126	0.499631	0.0145142	4.28562e-126	0.95	0.471978	0.528904	1.32201	1.39827e-62	1	1	0.28757	0.388396	0.211125	0.285272	0.783451			13968	13968	2288	0.211125	0.534108	-0.122662	0.857022	0.163803	26.6953	5.16901	0.5252	0.00422523	3.34278e-124	1.04462e-125	***	***	***	sig
Family history and medical conditions	Other medical conditions in input	B	other_medic_input	3404	nbinomial	2.00148	rate_ratio	0.0290499	23.886	4.28562e-126	2.00148	0.0581427	4.28562e-126	0.95	1.8907	2.11874	1.32201	1.39827e-62	1	1	0.28757	0.388396	0.419005	0.538435	0.783451			8124	8124	2496	0.419005	0.733781	0.210899	1.17741	0.307238	27.2951	4.89297	0.507016	0.0055468	3.34278e-124	1.04462e-125	***	***	***	sig
Family history and medical conditions	Other medical conditions mother	A	other_medic_m	699	poisson	1.00008	rate_ratio	0.0586136	0.00130401	0.99896	1.00008	0.0586181	0.99896	0.95	0.891541	1.12183	1.03735	0.0704276	1	1	0.209461	0.218109	0.208036	0.216012	0.813867			13968	3360	623	0.208036	0.464771	-0.00305091	0.995181	0.185417	26.6953	5.16901	0.5252	0.00422523	1	0.99896				ns
Family history and medical conditions	Other medical conditions mother	B	other_medic_m	594	poisson	0.999924	rate_ratio	0.0586136	-0.00130401	0.99896	0.999924	0.0586091	0.99896	0.95	0.891404	1.12165	1.03735	0.0704276	1	1	0.209461	0.218109	0.211162	0.220686	0.813867			8124	2813	526	0.211162	0.469772	0.00364417	1.00589	0.186989	27.2951	4.89297	0.507016	0.0055468	1	0.99896				ns
Medical birth data	Number of previous completed pregnancies	A	n_prev_completed_pregnancies	12139	poisson	0.974496	rate_ratio	0.0150842	-1.71272	0.0867645	0.974496	0.0146995	0.0867645	0.95	0.946107	1.00374	1.00018	0.989637	0	0	0.867972	0.887053	0.869805	0.862231	0.41516			13968	13956	8216	0.869805	0.928564	0.00194679	0.985909	0.588707	26.6953	5.16901	0.5252	0.00422523	1	0.099524				ns
Medical birth data	Number of previous completed pregnancies	B	n_prev_completed_pregnancies	7018	poisson	1.02617	rate_ratio	0.0150842	1.71272	0.0867645	1.02617	0.015479	0.0867645	0.95	0.996277	1.05696	1.00018	0.989637	0	0	0.867972	0.887053	0.864818	0.929838	0.41516			8124	8115	4692	0.864818	0.964281	-0.00334805	1.02383	0.578189	27.2951	4.89297	0.507016	0.0055468	1	0.099524				ns
Medical birth data	Smoking during pregnancy	A	smoking_m	1924	logistic	0.655743	odds_ratio	0.0467086	-9.03445	1.6483e-19	0.655743	0.0306288	1.6483e-19	0.95	0.598378	0.718608				0								13968	5803	1924	0.331553	0.470812	-0.0774589	0.97569	0.331553	26.6953	5.16901	0.5252	0.00422523	1.28568e-17	2.67849e-19	***	***	***
Medical birth data	Smoking during pregnancy	B	smoking_m	1320	logistic	1.52499	odds_ratio	0.0467086	9.03445	1.6483e-19	1.52499	0.07123	1.6483e-19	0.95	1.39158	1.67119				0								8124	2990	1320	0.441472	0.496646	0.150332	1.02923	0.441472	27.2951	4.89297	0.507016	0.0055468	1.28568e-17	2.67849e-19	***	***	***
Mental disorders	F1-Substance use disorders	A	F1	1446	logistic	0.161785	odds_ratio	0.0368117	-49.4812	0	0.161785	0.00595557	0	0.95	0.150523	0.173889				1	0.215553	0.169098	0.103522	0.0928121				13968	13968	1446	0.103522	0.304651	-0.272439	0.740856	0.103522	26.6953	5.16901	0.5252	0.00422523	0	0	***	***	***
Mental disorders	F1-Substance use disorders	B	F1	3316	logistic	6.18106	odds_ratio	0.0368117	49.4812	0	6.18106	0.227535	0	0.95	5.75081	6.6435				1	0.215553	0.169098	0.408173	0.241598				8124	8124	3316	0.408173	0.491526	0.468417	1.1953	0.408173	27.2951	4.89297	0.507016	0.0055468	0	0	***	***	***
Mental disorders	F2-SSD	A	F2	3336	logistic	0.012676	odds_ratio	0.0577059	-75.6949	0	0.012676	0.000731483	0	0.95	0.0113205	0.0141939				1	0.5	0.250011	0.238832	0.181804				13968	13968	3336	0.238832	0.426385	-0.522325	0.852751	0.238832	26.6953	5.16901	0.5252	0.00422523	0	0	***	***	***
Mental disorders	F2-SSD	B	F2	7710	logistic	78.889	odds_ratio	0.0577059	75.6949	0	78.889	4.55236	0	0.95	70.4526	88.3356				1	0.5	0.250011	0.94904	0.0483691				8124	8124	7710	0.94904	0.21993	0.898059	0.43985	0.94904	27.2951	4.89297	0.507016	0.0055468	0	0	***	***	***
Mental disorders	F30-Manic episode	A	F30	22	logistic	0.128689	odds_ratio	0.236726	-8.66132	4.66334e-18	0.128689	0.030464	4.66334e-18	0.95	0.080917	0.204664				1	0.00552236	0.00549211	0.00157503	0.00157266				13968	13968	22	0.00157503	0.0396568	-0.053264	0.535116	0.00157503	26.6953	5.16901	0.5252	0.00422523	3.6374e-16	7.27481e-18	***	***	***
Mental disorders	F30-Manic episode	B	F30	100	logistic	7.77068	odds_ratio	0.236726	8.66132	4.66334e-18	7.77068	1.83952	4.66334e-18	0.95	4.88605	12.3583				1	0.00552236	0.00549211	0.0123092	0.0121592				8124	8124	100	0.0123092	0.110269	0.0915795	1.48793	0.0123092	27.2951	4.89297	0.507016	0.0055468	3.6374e-16	7.27481e-18	***	***	***
Mental disorders	F31-BIP	A	F31	142	logistic	0.14954	odds_ratio	0.0962503	-19.7422	9.36129e-87	0.14954	0.0143932	9.36129e-87	0.95	0.123831	0.180586				1	0.0298751	0.0289839	0.0101661	0.0100635				13968	13968	142	0.0101661	0.100317	-0.115767	0.589245	0.0101661	26.6953	5.16901	0.5252	0.00422523	7.30181e-85	2.02828e-86	***	***	***
Mental disorders	F31-BIP	B	F31	518	logistic	6.68718	odds_ratio	0.0962503	19.7422	9.36129e-87	6.68718	0.643644	9.36129e-87	0.95	5.53751	8.07554				1	0.0298751	0.0289839	0.0637617	0.0597035				8124	8124	518	0.0637617	0.244343	0.199045	1.43523	0.0637617	27.2951	4.89297	0.507016	0.0055468	7.30181e-85	2.02828e-86	***	***	***
Mental disorders	F32-MDD-single	A	F32	856	logistic	0.220886	odds_ratio	0.0451824	-33.4225	6.46796e-245	0.220886	0.00998017	6.46796e-245	0.95	0.202166	0.241339				1	0.118731	0.104639	0.0612829	0.0575315				13968	13968	856	0.0612829	0.239857	-0.177594	0.741493	0.0612829	26.6953	5.16901	0.5252	0.00422523	5.04501e-243	2.29319e-244	***	***	***
Mental disorders	F32-MDD-single	B	F32	1767	logistic	4.52722	odds_ratio	0.0451824	33.4225	6.46796e-245	4.52722	0.204551	6.46796e-245	0.95	4.14355	4.94642				1	0.118731	0.104639	0.217504	0.170217				8124	8124	1767	0.217504	0.412573	0.305346	1.27543	0.217504	27.2951	4.89297	0.507016	0.0055468	5.04501e-243	2.29319e-244	***	***	***
Mental disorders	F33-MDD-recurrent	A	F33	294	logistic	0.111878	odds_ratio	0.0676728	-32.3667	8.08097e-230	0.111878	0.00757111	8.08097e-230	0.95	0.097981	0.127746				1	0.0694369	0.0646183	0.0210481	0.0206066				13968	13968	294	0.0210481	0.14355	-0.190356	0.564709	0.0210481	26.6953	5.16901	0.5252	0.00422523	6.30316e-228	2.62632e-229	***	***	***
Mental disorders	F33-MDD-recurrent	B	F33	1240	logistic	8.9383	odds_ratio	0.0676728	32.3667	8.08097e-230	8.9383	0.60488	8.08097e-230	0.95	7.82802	10.2061				1	0.0694369	0.0646183	0.152634	0.129353				8124	8124	1240	0.152634	0.359657	0.327289	1.41485	0.152634	27.2951	4.89297	0.507016	0.0055468	6.30316e-228	2.62632e-229	***	***	***
Mental disorders	F4-Neurotic disorders	A	F4	2321	logistic	0.150792	odds_ratio	0.0327505	-57.7656	0	0.150792	0.00493851	0	0.95	0.141417	0.160789				4.79206e-07	0.311108	0.21433	0.166166	0.138564				13968	13968	2321	0.166166	0.372242	-0.31308	0.804053	0.166166	26.6953	5.16901	0.5252	0.00422523	0	0	***	***	***
Mental disorders	F4-Neurotic disorders	B	F4	4552	logistic	6.63166	odds_ratio	0.0327505	57.7656	0	6.63166	0.21719	0	0.95	6.21935	7.0713				4.79206e-07	0.311108	0.21433	0.560315	0.246392				8124	8124	4552	0.560315	0.496379	0.538294	1.07219	0.560315	27.2951	4.89297	0.507016	0.0055468	0	0	***	***	***
Mental disorders	F5-Behavioural syndromes	A	F5	265	logistic	0.223425	odds_ratio	0.0762484	-19.6552	5.2179e-86	0.223425	0.0170358	5.2179e-86	0.95	0.192411	0.259439				1	0.0402408	0.0386232	0.0189719	0.0186133				13968	13968	265	0.0189719	0.136431	-0.108223	0.694205	0.0189719	26.6953	5.16901	0.5252	0.00422523	4.06997e-84	1.07104e-85	***	***	***
Mental disorders	F5-Behavioural syndromes	B	F5	624	logistic	4.47577	odds_ratio	0.0762484	19.6552	5.2179e-86	4.47577	0.34127	5.2179e-86	0.95	3.85447	5.19721				1	0.0402408	0.0386232	0.0768095	0.0709185				8124	8124	624	0.0768095	0.266305	0.186073	1.35505	0.0768095	27.2951	4.89297	0.507016	0.0055468	4.06997e-84	1.07104e-85	***	***	***
Mental disorders	F6-Personality and behaviour disorders	A	F6	876	logistic	0.164999	odds_ratio	0.0438796	-41.0627	0	0.164999	0.00724009	0	0.95	0.151402	0.179818				1	0.144396	0.123552	0.0627148	0.0587858				13968	13968	876	0.0627148	0.242458	-0.23238	0.689783	0.0627148	26.6953	5.16901	0.5252	0.00422523	0	0	***	***	***
Mental disorders	F6-Personality and behaviour disorders	B	F6	2314	logistic	6.06064	odds_ratio	0.0438796	41.0627	0	6.06064	0.265938	0	0.95	5.56119	6.60494				1	0.144396	0.123552	0.284835	0.203729				8124	8124	2314	0.284835	0.451364	0.399543	1.28411	0.284835	27.2951	4.89297	0.507016	0.0055468	0	0	***	***	***
Mental disorders	F7-Mental retardation	A	F7	292	logistic	0.352902	odds_ratio	0.0768076	-13.5607	6.84691e-42	0.352902	0.0271055	6.84691e-42	0.95	0.303581	0.410235				1	0.0338584	0.0327135	0.0209049	0.0204694				13968	13968	292	0.0209049	0.143071	-0.0716182	0.791022	0.0209049	26.6953	5.16901	0.5252	0.00422523	5.34059e-40	1.21377e-41	***	***	***
Mental disorders	F7-Mental retardation	B	F7	456	logistic	2.83365	odds_ratio	0.0768076	13.5607	6.84691e-42	2.83365	0.217646	6.84691e-42	0.95	2.43763	3.29401				1	0.0338584	0.0327135	0.05613	0.0529859				8124	8124	456	0.05613	0.230187	0.123137	1.27267	0.05613	27.2951	4.89297	0.507016	0.0055468	5.34059e-40	1.21377e-41	***	***	***
Mental disorders	F8-Disorders of psychological development incl. ASD	A	F8	480	logistic	0.126311	odds_ratio	0.0586382	-35.2843	1.02322e-272	0.126311	0.00740666	1.02322e-272	0.95	0.112597	0.141695				1	0.0850534	0.0778229	0.0343643	0.0331857				13968	13968	480	0.0343643	0.18217	-0.181703	0.653013	0.0343643	26.6953	5.16901	0.5252	0.00422523	7.98112e-271	4.9882e-272	***	***	***
Mental disorders	F8-Disorders of psychological development incl. ASD	B	F8	1399	logistic	7.91696	odds_ratio	0.0586382	35.2843	1.02322e-272	7.91696	0.464236	1.02322e-272	0.95	7.05741	8.88119				1	0.0850534	0.0778229	0.172206	0.142569				8124	8124	1399	0.172206	0.377582	0.312411	1.3535	0.172206	27.2951	4.89297	0.507016	0.0055468	7.98112e-271	4.9882e-272	***	***	***
Mental disorders	F9-Behavioral disorders incl ADHD	A	F9	1037	logistic	0.227961	odds_ratio	0.0431192	-34.2905	1.08887e-257	0.227961	0.00982953	1.08887e-257	0.95	0.209488	0.248065				1	0.133306	0.115541	0.0742411	0.0687343				13968	13968	1037	0.0742411	0.262172	-0.173765	0.771292	0.0742411	26.6953	5.16901	0.5252	0.00422523	8.49319e-256	4.2466e-257	***	***	***
Mental disorders	F9-Behavioral disorders incl ADHD	B	F9	1908	logistic	4.38671	odds_ratio	0.0431192	34.2905	1.08887e-257	4.38671	0.189151	1.08887e-257	0.95	4.03121	4.77355				1	0.133306	0.115541	0.23486	0.179723				8124	8124	1908	0.23486	0.423937	0.298763	1.24719	0.23486	27.2951	4.89297	0.507016	0.0055468	8.49319e-256	4.2466e-257	***	***	***
Severity	ADHD hospital contacts	A	ADHD_hosp	6713	nbinomial	0.151239	rate_ratio	0.124971	-15.1147	1.29658e-51	0.151239	0.0189005	1.29658e-51	0.95	0.118383	0.193215	67.2886	8.21058e-12	0	1	1.14367	96.5148	0.480599	29.359	0.951114			13968	13968	367	0.480599	5.41839	-0.0674939	0.551536	0.0262743	26.6953	5.16901	0.5252	0.00422523	1.01133e-49	2.40793e-51	***	***	***	sig
Severity	ADHD hospital contacts	B	ADHD_hosp	18553	nbinomial	6.61203	rate_ratio	0.124971	15.1147	1.29658e-51	6.61203	0.826312	1.29658e-51	0.95	5.17559	8.44716	67.2886	8.21058e-12	0	1	1.14367	96.5148	2.28373	209.941	0.951114			8124	8124	713	2.28373	14.4893	0.116046	1.47486	0.0877646	27.2951	4.89297	0.507016	0.0055468	1.01133e-49	2.40793e-51	***	***	***	sig
Severity	ASD hospital contacts	A	ASD_hosp	3354	nbinomial	0.0146185	rate_ratio	0.121585	-34.7533	1.23686e-264	0.0146185	0.00177739	1.23686e-264	0.95	0.0115189	0.0185523	179.22	0.000330776	0	1	2.61561	1193.46	0.24012	37.8957	0.950163			13968	13968	140	0.24012	6.15594	-0.068762	0.178193	0.0100229	26.6953	5.16901	0.5252	0.00422523	9.6475e-263	5.35972e-264	***	***	***	sig
Severity	ASD hospital contacts	B	ASD_hosp	54430	nbinomial	68.4064	rate_ratio	0.121585	34.7533	1.23686e-264	68.4064	8.31717	1.23686e-264	0.95	53.9018	86.814	179.22	0.000330776	0	1	2.61561	1193.46	6.6999	3154.15	0.950163			8124	8124	961	6.6999	56.1618	0.118226	1.62569	0.118291	27.2951	4.89297	0.507016	0.0055468	9.6475e-263	5.35972e-264	***	***	***	sig
Severity	BIP hospital contacts	A	BIP_hosp	4519	poisson	0.0620547	rate_ratio	0.0156695	-177.398	0	0.0620547	0.000972367	0	0.95	0.0601779	0.0639901	166.553	1.2104e-09	0	0	2.12457	518.032	0.323525	40.2385	0.972162			13968	13968	125	0.323525	6.34338	-0.0791309	0.278704	0.00894903	26.6953	5.16901	0.5252	0.00422523	0	0	***	***	***	sig
Severity	BIP hospital contacts	B	BIP_hosp	42417	poisson	16.1148	rate_ratio	0.0156695	177.398	0	16.1148	0.252511	0	0.95	15.6274	16.6174	166.553	1.2104e-09	0	0	2.12457	518.032	5.2212	1324.46	0.972162			8124	8124	490	5.2212	36.3932	0.136054	1.59898	0.0603151	27.2951	4.89297	0.507016	0.0055468	0	0	***	***	***	sig
Severity	MDD recurrent hospital contacts	A	MDDrecurrent_hosp	1899	nbinomial	0.0354255	rate_ratio	0.10879	-30.7044	4.96482e-207	0.0354255	0.00385393	4.96482e-207	0.95	0.028623	0.0438448	73.6098	9.41663e-09	0	1	1.48746	213.142	0.135954	5.43516	0.946678			13968	13968	173	0.135954	2.33134	-0.0925729	0.159688	0.0123855	26.6953	5.16901	0.5252	0.00422523	3.87256e-205	1.48945e-206	***	***	***	sig
Severity	MDD recurrent hospital contacts	B	MDDrecurrent_hosp	30962	nbinomial	28.2282	rate_ratio	0.10879	30.7044	4.96482e-207	28.2282	3.07094	4.96482e-207	0.95	22.8077	34.937	73.6098	9.41663e-09	0	1	1.48746	213.142	3.81118	561.766	0.946678			8124	8124	1005	3.81118	23.7016	0.159165	1.62347	0.123708	27.2951	4.89297	0.507016	0.0055468	3.87256e-205	1.48945e-206	***	***	***	sig
Severity	MDD single hospital contacts	A	MDDsingle_hosp	13847	nbinomial	0.137105	rate_ratio	0.0762116	-26.0722	7.53336e-150	0.137105	0.010449	7.53336e-150	0.95	0.118082	0.159194	114.676	0.000467245	0	1	3.14575	397.015	0.991337	162.052	0.873529			13968	13968	757	0.991337	12.73	-0.108125	0.638886	0.0541953	26.6953	5.16901	0.5252	0.00422523	5.87602e-148	1.95867e-149	***	***	***	sig
Severity	MDD single hospital contacts	B	MDDsingle_hosp	55649	nbinomial	7.29366	rate_ratio	0.0762116	26.0722	7.53336e-150	7.29366	0.555862	7.53336e-150	0.95	6.28166	8.46871	114.676	0.000467245	0	1	3.14575	397.015	6.84995	779.365	0.873529			8124	8124	2037	6.84995	27.9171	0.185905	1.40109	0.250739	27.2951	4.89297	0.507016	0.0055468	5.87602e-148	1.95867e-149	***	***	***	sig
Severity	SCZ hospital contacts	A	SCZ_hosp	67951	nbinomial	0.028215	rate_ratio	0.0346568	-102.95	0	0.028215	0.00097784	0	0.95	0.0263621	0.0301981	188.549	9.56404e-11	0	1	61.8182	28426.7	4.86476	595.803	0.538611			13968	13968	2843	4.86476	24.4091	-0.337798	0.144773	0.203537	26.6953	5.16901	0.5252	0.00422523	0	0	***	***	***	sig
Severity	SCZ hospital contacts	B	SCZ_hosp	1297736	nbinomial	35.4421	rate_ratio	0.0346568	102.95	0	35.4421	1.22831	0	0.95	33.1146	37.9332	188.549	9.56404e-11	0	1	61.8182	28426.7	159.741	61115.9	0.538611			8124	8124	7350	159.741	247.216	0.580792	1.46627	0.904727	27.2951	4.89297	0.507016	0.0055468	0	0	***	***	***	sig
Severity	SSD hospital contacts	A	SSD_hosp	58412	nbinomial	0.102341	rate_ratio	0.0466505	-48.8622	0	0.102341	0.00477426	0	0.95	0.0933988	0.11214	113.493	2.76555e-68	0	1	16.2992	3435.93	4.18184	286.607	0.672777			13968	13968	2514	4.18184	16.9295	-0.206722	0.288816	0.179983	26.6953	5.16901	0.5252	0.00422523	0	0	***	***	***	sig
Severity	SSD hospital contacts	B	SSD_hosp	301670	nbinomial	9.77124	rate_ratio	0.0466505	48.8622	0	9.77124	0.455833	0	0.95	8.91745	10.7068	113.493	2.76555e-68	0	1	16.2992	3435.93	37.1332	8164.82	0.672777			8124	8124	4715	37.1332	90.3594	0.355427	1.54153	0.580379	27.2951	4.89297	0.507016	0.0055468	0	0	***	***	***	sig
Severity	Attempted suicide	A	attempted_suicide	7	logistic	0.000716942	odds_ratio	0.378885	-19.1101	2.08175e-81	0.000716942	0.000271639	2.08175e-81	0.95	0.000341175	0.00150658				1	0.146026	0.124708	0.000501145	0.00050093				13968	13968	7	0.000501145	0.0223815	-0.412087	0.0633785	0.000501145	26.6953	5.16901	0.5252	0.00422523	1.62376e-79	4.05941e-81	***	***	***
Severity	Attempted suicide	B	attempted_suicide	3219	logistic	1394.81	odds_ratio	0.378885	19.1101	2.08175e-81	1394.81	528.473	2.08175e-81	0.95	663.756	2931.05				1	0.146026	0.124708	0.396233	0.239262				8124	8124	3219	0.396233	0.489144	0.708523	1.38513	0.396233	27.2951	4.89297	0.507016	0.0055468	1.62376e-79	4.05941e-81	***	***	***
		A	gender	7336	logistic	1.09761	odds_ratio	0.0281137	3.31267	0.000924088	1.09761	0.0308578	0.000924088	0.95	1.03876	1.15978				0	0.518513	0.249669	0.5252	0.249383				13968	13968	7336	0.5252	0.499382	0.0133828	0.999428	0.5252	26.6953	5.16901	0.5252	0.00422523	0.0720788	0.00112623		**	***
		B	gender	4119	logistic	0.911074	odds_ratio	0.0281137	-3.31267	0.000924088	0.911074	0.0256136	0.000924088	0.95	0.86223	0.962684				0	0.518513	0.249669	0.507016	0.249982				8124	8124	4119	0.507016	0.499982	-0.0230097	1.00063	0.507016	27.2951	4.89297	0.507016	0.0055468	0.0720788	0.00112623		**	***

### Sheet: TS10 Feat imp cases
Table S10: Feature importance on the latent space of the VAE model on 11,046 SSD cases
filename	feature	mean_importance	sd_importance	sum_importance
parents_asthma_J	J459_m	3.80475	0.592299	42027.2
attempted_suicide	attempted_suicide	2.22289	0.7421	24554.1
hosp_contacts	scz_outpatient_contacts	2.08742	0.81463	23057.6
parents_mental_behav_disord_F00_F09_F20_F99	F438_F439_f	2.0369	0.47783	22499.6
parents_other_diagnoses_G_K_R	R55_m	1.97898	0.51023	21859.8
parents_substance_use_F10_F19	F12_f	1.97545	0.494948	21820.8
parents_mental_behav_disord_F00_F09_F20_F99	F438_F439_m	1.85562	0.477368	20497.2
hosp_contacts	scz_days_admitted	1.72898	1.14614	19098.3
parents_mental_behav_disord_F00_F09_F20_F99	F60_f	1.72286	0.443665	19030.7
parents_other_diagnoses_G_K_R	K40_K46.Q401.Q790_m	1.62608	0.539355	17961.7
parents_substance_use_F10_F19	F10_f	1.61684	0.417691	17859.6
parents_mental_behav_disord_F00_F09_F20_F99	F60_m	1.44378	0.449039	15948
hosp_contacts	scz_inpatient_contacts	1.43073	1.21182	15803.8
parents_mental_behav_disord_F00_F09_F20_F99	F20_F29_f	1.4175	0.398938	15657.7
parents_mental_behav_disord_F00_F09_F20_F99	F6031_m	1.29619	0.514309	14317.7
parents_mental_behav_disord_F00_F09_F20_F99	K40_K46.Q401.Q790_f	1.28519	0.412335	14196.2
parents_substance_use_F10_F19	F19_f	1.24602	0.40558	13763.5
hosp_contacts	sczspec_noscz_outpatient_contacts	1.23867	0.671834	13682.4
parents_mental_behav_disord_F00_F09_F20_F99	G400.G401.G402_f	1.18491	0.446793	13088.5
age_mental_behav_disord_F00_F09_F20_F99	age_F40_F48	1.18305	1.67815	13068
parents_mental_behav_disord_F00_F09_F20_F99	F33_m	1.08554	0.343795	11990.9
age_mental_behav_disord_F00_F09_F20_F99	age_F20_F29	1.06963	0.875996	11815.1
parents_asthma_J	J459_f	1.03158	0.432884	11394.8
parents_mental_behav_disord_F00_F09_F20_F99	F32_F33_m	0.99538	0.466194	10995
hosp_contacts	singledep_inpatient_contacts	0.927323	1.4708	10243.2
hosp_contacts	recurrdep_inpatient_contacts	0.888199	2.17857	9811.05
parents_mental_behav_disord_F00_F09_F20_F99	F602_f	0.84716	0.398744	9357.73
parents_mental_behav_disord_F00_F09_F20_F99	F20_F29_m	0.779141	0.337194	8606.39
parents_mental_behav_disord_F00_F09_F20_F99	F430_m	0.752279	0.408208	8309.67
parents_substance_use_F10_F19	F17_f	0.742968	0.401066	8206.82
parents_other_diagnoses_G_K_R	G409_m	0.732449	0.434001	8090.63
hosp_contacts	bipol_days_admitted	0.729439	2.00618	8057.39
parents_mental_behav_disord_F00_F09_F20_F99	F00_F09_f	0.719544	0.403329	7948.08
parents_mental_behav_disord_F00_F09_F20_F99	F40_F48_m	0.694847	0.403958	7675.28
parents_mental_behav_disord_F00_F09_F20_F99	F33_f	0.688886	0.3522	7609.43
hosp_contacts	singledep_days_admitted	0.668524	1.30948	7384.52
parents_mental_behav_disord_F00_F09_F20_F99	F40_F42_m	0.618864	0.302206	6835.97
parents_mental_behav_disord_F00_F09_F20_F99	F20_f	0.608895	0.300576	6725.86
parents_substance_use_F10_F19	F10_m	0.590998	0.351344	6528.16
hosp_contacts	sczspec_noscz_inpatient_contacts	0.585898	0.470412	6471.83
parents_mental_behav_disord_F00_F09_F20_F99	F40_F42_f	0.580779	0.346153	6415.28
hosp_contacts	adhd_outpatient_contacts	0.565775	0.923491	6249.55
parents_mental_behav_disord_F00_F09_F20_F99	F30_F31_f	0.552643	0.43743	6104.5
hosp_contacts	bipol_outpatient_contacts	0.547599	0.992178	6048.78
age_mental_behav_disord_F00_F09_F20_F99	age_F32_F33	0.547296	1.04544	6045.43
parents_mental_behav_disord_F00_F09_F20_F99	G409_f	0.542591	0.376105	5993.46
parents_mental_behav_disord_F00_F09_F20_F99	R55_f	0.528752	0.331626	5840.59
hosp_contacts	recurrdep_days_admitted	0.510497	1.52785	5638.95
parents_mental_behav_disord_F00_F09_F20_F99	F30_F31_m	0.503953	0.35561	5566.66
hosp_contacts	sczspec_noscz_days_admitted	0.48565	0.300711	5364.49
parents_mental_behav_disord_F00_F09_F20_F99	F432_m	0.483344	0.313987	5339.02
hosp_contacts	asd_outpatient_contacts	0.464193	0.608508	5127.47
hosp_contacts	adhd_days_admitted	0.43145	1.58204	4765.79
hosp_contacts	bipol_inpatient_contacts	0.424988	1.39753	4694.42
hosp_contacts	adhd_inpatient_contacts	0.422124	1.17445	4662.78
parents_mental_behav_disord_F00_F09_F20_F99	F31_f	0.392523	0.291731	4335.81
parents_mental_behav_disord_F00_F09_F20_F99	F410_m	0.38679	0.354991	4272.49
parents_mental_behav_disord_F00_F09_F20_F99	F431_m	0.381041	0.271995	4208.97
parents_mental_behav_disord_F00_F09_F20_F99	F432_f	0.364429	0.416409	4025.49
parents_mental_behav_disord_F00_F09_F20_F99	F32_F33_f	0.362817	0.274836	4007.68
parents_substance_use_F10_F19	F17_m	0.344649	0.260018	3806.99
parents_mental_behav_disord_F00_F09_F20_F99	F31_m	0.337063	0.264037	3723.2
parents_mental_behav_disord_F00_F09_F20_F99	F20_m	0.325103	0.246284	3591.09
hosp_contacts	recurrdep_outpatient_contacts	0.321034	0.630035	3546.14
parents_mental_behav_disord_F00_F09_F20_F99	F40_F48_f	0.32004	0.235323	3535.16
parents_mental_behav_disord_F00_F09_F20_F99	F430_f	0.3174	0.241969	3506
parents_mental_behav_disord_F00_F09_F20_F99	F411_m	0.305299	0.239401	3372.33
age_mental_behav_disord_subst_use_F10_F19	age_F10	0.303934	0.872886	3357.26
age_mental_behav_disord_F00_F09_F20_F99	age_F432	0.210933	0.480364	2329.97
age_mental_behav_disord_subst_use_F10_F19	age_F15	0.137955	0.723282	1523.85
age_other_diagnoses_G_K_R	age_G409	0.134599	0.823218	1486.78
hosp_contacts	asd_inpatient_contacts	0.134361	0.497441	1484.15
age_mental_behav_disord_F00_F09_F20_F99	age_F90	0.133845	0.415969	1478.45
hosp_contacts	asd_days_admitted	0.115796	0.268316	1279.09
age_mental_behav_disord_F00_F09_F20_F99	age_F20	0.11225	0.201285	1239.92
age_mental_behav_disord_F00_F09_F20_F99	age_F33	0.105432	0.368162	1164.6
age_mental_behav_disord_F00_F09_F20_F99	age_F60	0.0970604	0.260725	1072.13
age_mental_behav_disord_subst_use_F10_F19	age_F12	0.0929663	0.280736	1026.91
hosp_contacts	singledep_outpatient_contacts	0.0783101	0.118496	865.014
age_mental_behav_disord_F00_F09_F20_F99	age_F80_F83	0.0516514	0.294525	570.541
age_mental_behav_disord_subst_use_F10_F19	age_F17	0.0470076	0.293562	519.246
age_asthma_J	age_J459	0.0469157	0.291264	518.231
age_mental_behav_disord_F00_F09_F20_F99	age_F40_F42	0.0409529	0.129706	452.365
age_mental_behav_disord_F00_F09_F20_F99	age_F31	0.0379361	0.20967	419.042
age_maltreatment	age_Z615	0.0337639	0.393849	372.956
age_mental_behav_disord_F00_F09_F20_F99	age_F900	0.0319641	0.129027	353.075
age_other_diagnoses_G_K_R	age_K40_K46.Q401.Q790	0.0290996	0.150431	321.434
age_mental_behav_disord_F00_F09_F20_F99	age_F411	0.028968	0.192238	319.981
age_mental_behav_disord_subst_use_F10_F19	age_F14	0.0265128	0.194068	292.86
age_mental_behav_disord_F00_F09_F20_F99	age_F6031	0.0257566	0.120284	284.507
age_mental_behav_disord_F00_F09_F20_F99	age_F431	0.0246674	0.182951	272.476
age_mental_behav_disord_F00_F09_F20_F99	age_F438_F439	0.0236238	0.0853237	260.949
age_mental_behav_disord_F00_F09_F20_F99	age_F50	0.0234899	0.126619	259.469
age_other_diagnoses_G_K_R	age_R55	0.0231164	0.134847	255.344
age_mental_behav_disord_subst_use_F10_F19	age_F19	0.0222089	0.0947399	245.319
age_mental_behav_disord_F00_F09_F20_F99	age_F401	0.0217883	0.142171	240.674
age_mental_behav_disord_subst_use_F10_F19	age_F13	0.0217239	0.194612	239.962
age_mental_behav_disord_F00_F09_F20_F99	age_F840	0.0186012	0.198593	205.469
age_mental_behav_disord_F00_F09_F20_F99	age_F42	0.016948	0.0965207	187.207
age_mental_behav_disord_F00_F09_F20_F99	age_F941_F949	0.0166384	0.135871	183.788
age_mental_behav_disord_F00_F09_F20_F99	age_F410	0.0146051	0.108209	161.328
age_mental_behav_disord_F00_F09_F20_F99	age_F849	0.0142342	0.103054	157.231
age_other_diagnoses_G_K_R	age_G403	0.0138762	0.178085	153.276
age_mental_behav_disord_F00_F09_F20_F99	age_F30_F31	0.0137142	0.081102	151.487
age_mental_behav_disord_F00_F09_F20_F99	age_F70	0.0132369	0.0977384	146.215
age_mental_behav_disord_F00_F09_F20_F99	age_F79	0.0122779	0.128142	135.621
age_mental_behav_disord_F00_F09_F20_F99	age_F430	0.0120226	0.076525	132.802
age_other_diagnoses_G_K_R	age_G400.G401.G402	0.0115129	0.131407	127.172
age_mental_behav_disord_F00_F09_F20_F99	age_F845	0.0111263	0.0825525	122.901
age_mental_behav_disord_F00_F09_F20_F99	age_F901	0.0101834	0.0895558	112.486
age_mental_behav_disord_F00_F09_F20_F99	age_F841	0.0100976	0.10826	111.538
age_maltreatment	age_Z614	0.0100298	0.137742	110.789
age_mental_behav_disord_F00_F09_F20_F99	age_F91	0.00996287	0.0937285	110.05
age_mental_behav_disord_F00_F09_F20_F99	age_F25	0.00897763	0.063453	99.1669
age_mental_behav_disord_F00_F09_F20_F99	age_F848	0.0086495	0.0891779	95.5424
age_mental_behav_disord_F00_F09_F20_F99	age_F602	0.00830717	0.0894258	91.761
age_mental_behav_disord_F00_F09_F20_F99	age_F500	0.00829555	0.0757707	91.6326
age_mental_behav_disord_subst_use_F10_F19	age_F11	0.00780644	0.0884046	86.2299
age_mental_behav_disord_F00_F09_F20_F99	age_F93	0.00685438	0.0655496	75.7135
age_other_diagnoses_G_K_R	age_Q20_Q26	0.00651529	0.0825671	71.9679
age_mental_behav_disord_F00_F09_F20_F99	age_F95	0.00624658	0.0765364	68.9997
age_mental_behav_disord_F00_F09_F20_F99	age_F988	0.00608843	0.0580524	67.2528
age_asthma_J	age_J050	0.00590156	0.0565901	65.1887
age_mental_behav_disord_F00_F09_F20_F99	age_F501	0.00564807	0.0729557	62.3886
age_asthma_J	age_J450	0.00548068	0.0686589	60.5396
age_mental_behav_disord_F00_F09_F20_F99	age_F400	0.00527165	0.0607808	58.2306
age_other_diagnoses_G_K_R	age_R560	0.00479666	0.0446159	52.984
age_mental_behav_disord_F00_F09_F20_F99	age_F30	0.00405865	0.0605625	44.8318
age_mental_behav_disord_F00_F09_F20_F99	age_F412	0.0035939	0.045228	39.6983
age_mental_behav_disord_F00_F09_F20_F99	age_F71	0.00266604	0.0335247	29.449
age_maltreatment	age_Z611	0.0024754	0.0416582	27.3433

### Sheet: TS11 Clust. profile cases
Table S11: Cluster profiles of the 11,046 SSD cases clustered in 10 groups based on the clinical variables. Note that any summary statistic computed on less than or equal to 5 individuals was removed, i.e. here events_in_cluster is > 5
group	variable_long	cluster	variable	events_in_cluster	model_used	coefficient	coefficient_type	std_error	z_value	p_value	coef_params	std_error_params	p_value_params	CI_params	CI_low	CI_high	dispersion	dispersion_pvalue	dispersion_sig	gof_pois_pvalue	gof_model_pvalue	mean_tot	variance_tot	mean_clust	variance_clust	prop_zeros	zero_coefficient	zero_p_value	cluster_size	cluster_size_without_na	n_ids_non_zero	avg	avg_sd	std_avg	std_avg_sd	fraction	age_avg	age_sd	gender_m	gender_m_sd	p_value_bonf	p_value_fdr	sig_bonf	sig_fdr	sig_nomin
Family history and medical conditions	Infections	1	infections	1327	poisson	1.00549	rate_ratio	0.0298967	0.183113	0.85471	1.00549	0.0300608	0.85471	0.95	0.948264	1.06617	0.752357	1.2848e-44	sig	1	1	2.5164	1.91775	2.55192	1.98188	0.0278467			1720	520	502	2.55192	1.40779	0.0256482	1.01658	0.965385	27.9378	4.9821	0.511047	0.0120531	1	0.91233
Family history and medical conditions	Infections	2	infections	1237	nbinomial	1.08556	rate_ratio	0.030808	2.66474	0.00770487	1.08556	0.0334439	0.00770487	0.95	1.02195	1.15313	0.749981	8.10988e-46	sig	1	1	2.5164	1.91775	2.70087	2.13571	0.0278467			998	458	450	2.70087	1.46141	0.133207	1.0553	0.982533	26.9207	5.45075	0.468938	0.0157967	1	0.0160871		*	**
Family history and medical conditions	Infections	3	infections	525	poisson	0.983844	rate_ratio	0.0450711	-0.361379	0.717816	0.983844	0.044343	0.717816	0.95	0.900662	1.07471	0.752193	1.05788e-44	sig	1	1	2.5164	1.91775	2.46479	1.53295	0.0278467			1118	213	211	2.46479	1.23812	-0.0372725	0.894063	0.99061	26.0281	5.64962	0.539356	0.0149073	1	0.814239
Family history and medical conditions	Infections	4	infections	585	poisson	1.02238	rate_ratio	0.0430359	0.514408	0.606967	1.02238	0.0439993	0.606967	0.95	0.939685	1.11236	0.752235	1.27385e-44	sig	1	1	2.5164	1.91775	2.55459	2.05512	0.0278467			802	229	224	2.55459	1.43357	0.0275705	1.0352	0.978166	25.6243	5.46166	0.511222	0.0176512	1	0.722094
Family history and medical conditions	Infections	5	infections	819	poisson	1.04201	rate_ratio	0.0372896	1.10369	0.26973	1.04201	0.0388563	0.26973	0.95	0.968574	1.12102	0.752031	8.28394e-45	sig	1	1	2.5164	1.91775	2.625	2.07436	0.0278467			634	312	306	2.625	1.44026	0.0784178	1.04003	0.980769	28.4361	4.46103	0.417981	0.0195885	1	0.382453
Family history and medical conditions	Infections	6	infections	703	poisson	1.02883	rate_ratio	0.0395339	0.718889	0.472209	1.02883	0.0406736	0.472209	0.95	0.95212	1.11172	0.752261	1.21377e-44	sig	1	1	2.5164	1.91775	2.5941	1.96056	0.0278467			578	271	265	2.5941	1.4002	0.0561016	1.0111	0.97786	26.9246	5.14641	0.33737	0.0196664	1	0.620898
Family history and medical conditions	Infections	7	infections	1233	poisson	1.04413	rate_ratio	0.0309383	1.39597	0.162725	1.04413	0.0323037	0.162725	0.95	0.982702	1.10941	0.751826	7.7596e-45	sig	1	1	2.5164	1.91775	2.58491	1.95339	0.0278467			1209	477	466	2.58491	1.39764	0.0494652	1.00925	0.976939	26.1523	5.13186	0.574855	0.0142179	1	0.250346
Family history and medical conditions	Infections	8	infections	757	poisson	0.957216	rate_ratio	0.0380849	-1.14813	0.250914	0.957216	0.0364554	0.250914	0.95	0.888366	1.0314	0.75195	7.19734e-45	sig	1	1	2.5164	1.91775	2.40317	1.78279	0.0278467			1660	315	304	2.40317	1.33521	-0.0817647	0.964171	0.965079	26.4061	4.87147	0.55	0.0122105	1	0.361165
Family history and medical conditions	Infections	9	infections	858	poisson	0.91219	rate_ratio	0.0359496	-2.55654	0.0105718	0.91219	0.0327929	0.0105718	0.95	0.850129	0.978782	0.750786	5.09205e-45	sig	1	1	2.5164	1.91775	2.3252	1.81243	0.0278467			1176	369	352	2.3252	1.34627	-0.138069	0.972153	0.95393	27.0742	4.3653	0.560374	0.0144736	1	0.0212555		*	*
Family history and medical conditions	Infections	10	infections	1083	nbinomial	0.919321	rate_ratio	0.0327313	-2.57003	0.0101689	0.919321	0.0300905	0.0101689	0.95	0.862196	0.98023	0.750098	9.99777e-46	sig	1	1	2.5164	1.91775	2.33909	1.66182	0.0278467			1151	463	446	2.33909	1.28912	-0.128039	0.930885	0.963283	27.6812	4.58199	0.608167	0.0143888	1	0.0205542		*	*
Family history and medical conditions	Infections father	1	infections_f	760	poisson	0.99442	rate_ratio	0.0394347	-0.141902	0.887157	0.99442	0.0392146	0.887157	0.95	0.920456	1.07433	0.72446	2.55396e-26	sig	1	1	2.03876	1.49216	2.02128	1.75421	0.0749161			1720	376	343	2.02128	1.32447	-0.0143147	1.08426	0.912234	27.9378	4.9821	0.511047	0.0120531	1	0.926153
Family history and medical conditions	Infections father	2	infections_f	667	poisson	1.06308	rate_ratio	0.0415799	1.47119	0.141239	1.06308	0.0442028	0.141239	0.95	0.979882	1.15335	0.72386	1.702e-26	sig	1	1	2.03876	1.49216	2.14469	1.51125	0.0749161			998	311	296	2.14469	1.22933	0.0867201	1.00638	0.951768	26.9207	5.45075	0.468938	0.0157967	1	0.223236
Family history and medical conditions	Infections father	3	infections_f	386	poisson	0.986477	rate_ratio	0.0529819	-0.256972	0.7972	0.986477	0.0522654	0.7972	0.95	0.889178	1.09442	0.724252	2.03528e-26	sig	1	1	2.03876	1.49216	2.02094	1.24166	0.0749161			1118	191	182	2.02094	1.1143	-0.0145883	0.91221	0.95288	26.0281	5.64962	0.539356	0.0149073	1	0.880628
Family history and medical conditions	Infections father	4	infections_f	346	poisson	1.03266	rate_ratio	0.0557492	0.576551	0.564243	1.03266	0.0575702	0.564243	0.95	0.925775	1.1519	0.724227	1.93065e-26	sig	1	1	2.03876	1.49216	2.10976	1.60751	0.0749161			802	164	153	2.10976	1.26788	0.0581181	1.03793	0.932927	25.6243	5.46166	0.511222	0.0176512	1	0.69086
Family history and medical conditions	Infections father	5	infections_f	486	poisson	1.05002	rate_ratio	0.0485254	1.0058	0.314511	1.05002	0.0509526	0.314511	0.95	0.954754	1.15479	0.72422	3.33073e-26	sig	1	1	2.03876	1.49216	2.13158	1.42754	0.0749161			634	228	211	2.13158	1.1948	0.0759831	0.978109	0.925439	28.4361	4.46103	0.417981	0.0195885	1	0.43939
Family history and medical conditions	Infections father	6	infections_f	377	poisson	0.96988	rate_ratio	0.0537698	-0.568783	0.569504	0.96988	0.0521502	0.569504	0.95	0.872869	1.07767	0.724347	2.01642e-26	sig	1	1	2.03876	1.49216	1.97382	1.55194	0.0749161			578	191	172	1.97382	1.24577	-0.0531629	1.01984	0.900524	26.9246	5.14641	0.33737	0.0196664	1	0.693626
Family history and medical conditions	Infections father	7	infections_f	795	poisson	1.06927	rate_ratio	0.0387655	1.72762	0.0840567	1.06927	0.0414506	0.0840567	0.95	0.991033	1.15367	0.722926	1.20866e-26	sig	1	1	2.03876	1.49216	2.16621	1.63623	0.0749161			1209	367	339	2.16621	1.27915	0.104336	1.04716	0.923706	26.1523	5.13186	0.574855	0.0142179	1	0.138275
Family history and medical conditions	Infections father	8	infections_f	451	poisson	0.946229	rate_ratio	0.0494085	-1.11864	0.263294	0.946229	0.0467518	0.263294	0.95	0.858894	1.04244	0.723675	2.42735e-26	sig	1	1	2.03876	1.49216	1.93562	1.32773	0.0749161			1660	233	216	1.93562	1.15227	-0.0844347	0.943296	0.927039	26.4061	4.87147	0.55	0.0122105	1	0.376135
Family history and medical conditions	Infections father	9	infections_f	581	poisson	0.975451	rate_ratio	0.0440438	-0.564335	0.572526	0.975451	0.0429625	0.572526	0.95	0.894778	1.0634	0.724163	2.44401e-26	sig	1	1	2.03876	1.49216	2.00345	1.40137	0.0749161			1176	290	273	2.00345	1.1838	-0.0289097	0.969102	0.941379	27.0742	4.3653	0.560374	0.0144736	1	0.69508
Family history and medical conditions	Infections father	10	infections_f	621	poisson	0.909162	rate_ratio	0.0429847	-2.21549	0.0267267	0.909162	0.0390801	0.0267267	0.95	0.835704	0.989077	0.722193	3.75598e-27	sig	1	1	2.03876	1.49216	1.87048	1.2732	0.0749161			1151	332	297	1.87048	1.12836	-0.137761	0.923723	0.894578	27.6812	4.58199	0.608167	0.0143888	1	0.0488276		*	*
Family history and medical conditions	Infections mother	1	infections_m	986	poisson	1.01232	rate_ratio	0.0344729	0.355143	0.722483	1.01232	0.0348976	0.722483	0.95	0.94618	1.08308	0.838746	5.74586e-11	sig	0.999999	0.999999	2.26833	1.92089	2.27714	1.66839	0.0699322			1720	433	414	2.27714	1.29166	0.00635372	0.93196	0.95612	27.9378	4.9821	0.511047	0.0120531	1	0.817093
Family history and medical conditions	Infections mother	2	infections_m	910	poisson	1.0081	rate_ratio	0.0356784	0.226101	0.821123	1.0081	0.0359674	0.821123	0.95	0.940013	1.08112	0.8386	5.40524e-11	sig	0.999999	0.999999	2.26833	1.92089	2.28643	1.94798	0.0699322			998	398	371	2.28643	1.3957	0.0130609	1.00703	0.932161	26.9207	5.45075	0.468938	0.0157967	1	0.886439
Family history and medical conditions	Infections mother	3	infections_m	463	poisson	0.974808	rate_ratio	0.0481485	-0.529914	0.596171	0.974808	0.0469355	0.596171	0.95	0.887024	1.07128	0.838391	4.90649e-11	sig	0.999999	0.999999	2.26833	1.92089	2.22596	1.67333	0.0699322			1118	208	194	2.22596	1.29357	-0.0305699	0.93334	0.932692	26.0281	5.64962	0.539356	0.0149073	1	0.714653
Family history and medical conditions	Infections mother	4	infections_m	472	nbinomial	1.09066	rate_ratio	0.0479791	1.80878	0.0704849	1.09066	0.0523289	0.0704849	0.95	0.992773	1.1982	0.838067	5.33537e-11	sig	0.999999	0.999999	2.26833	1.92089	2.49735	1.86834	0.0699322			802	189	181	2.49735	1.36687	0.165246	0.986228	0.957672	25.6243	5.46166	0.511222	0.0176512	1	0.11929
Family history and medical conditions	Infections mother	5	infections_m	581	poisson	1.03063	rate_ratio	0.0439748	0.686147	0.492621	1.03063	0.0453219	0.492621	0.95	0.945524	1.1234	0.838272	4.75069e-11	sig	0.999999	0.999999	2.26833	1.92089	2.29644	2.18558	0.0699322			634	253	232	2.29644	1.47837	0.0202837	1.06668	0.916996	28.4361	4.46103	0.417981	0.0195885	1	0.640769
Family history and medical conditions	Infections mother	6	infections_m	511	poisson	0.978006	rate_ratio	0.0461799	-0.481587	0.6301	0.978006	0.0451642	0.6301	0.95	0.893374	1.07066	0.838745	5.58814e-11	sig	0.999999	0.999999	2.26833	1.92089	2.21212	2.15916	0.0699322			578	231	206	2.21212	1.46941	-0.040556	1.06021	0.891775	26.9246	5.14641	0.33737	0.0196664	1	0.734807
Family history and medical conditions	Infections mother	7	infections_m	1247	poisson	1.16959	rate_ratio	0.0313087	5.00338	5.63338e-07	1.16959	0.0366182	5.63338e-07	0.95	1.09997	1.2436	0.827425	8.09568e-13	sig	1	1	2.26833	1.92089	2.60879	2.51959	0.0699322			1209	478	452	2.60879	1.58732	0.245646	1.14529	0.945607	26.1523	5.13186	0.574855	0.0142179	0.000214069	1.89441e-06	***	***	***
Family history and medical conditions	Infections mother	8	infections_m	673	poisson	0.950407	rate_ratio	0.0405917	-1.2531	0.210169	0.950407	0.0385786	0.210169	0.95	0.877723	1.02911	0.837789	4.19426e-11	sig	0.999999	0.999999	2.26833	1.92089	2.18506	1.73437	0.0699322			1660	308	287	2.18506	1.31695	-0.0600777	0.95021	0.931818	26.4061	4.87147	0.55	0.0122105	1	0.311358
Family history and medical conditions	Infections mother	9	infections_m	685	poisson	0.885946	rate_ratio	0.0402287	-3.01028	0.0026101	0.885946	0.0356404	0.0026101	0.95	0.818775	0.958628	0.834622	1.49239e-11	sig	0.999999	0.999999	2.26833	1.92089	2.03264	1.51976	0.0699322			1176	337	308	2.03264	1.23279	-0.170055	0.889482	0.913947	27.0742	4.3653	0.560374	0.0144736	0.991837	0.00586886		**	**
Family history and medical conditions	Infections mother	10	infections_m	835	poisson	0.889636	rate_ratio	0.0371463	-3.14815	0.00164305	0.889636	0.0330467	0.00164305	0.95	0.827168	0.956823	0.834305	1.15337e-11	sig	0.999999	0.999999	2.26833	1.92089	2.03163	1.55753	0.0699322			1151	411	374	2.03163	1.24801	-0.170784	0.900467	0.909976	27.6812	4.58199	0.608167	0.0143888	0.624361	0.00376121		**	**
Family history and medical conditions	Mental disorders father	1	mental_f	840	nbinomial	0.873943	rate_ratio	0.0697532	-1.93167	0.0534007	0.873943	0.0609604	0.0534007	0.95	0.76227	1.00198	3.05764	1.70447e-121	sig	0	1	0.549068	1.69515	0.488372	1.34367	0.770867			1720	1720	385	0.488372	1.15917	-0.0466179	0.890312	0.223837	27.9378	4.9821	0.511047	0.0120531	1	0.0930837
Family history and medical conditions	Mental disorders father	2	mental_f	555	nbinomial	1.00669	rate_ratio	0.0875025	0.0761537	0.939297	1.00669	0.0880875	0.939297	0.95	0.848031	1.19502	3.064	3.63584e-121	sig	0	1	0.549068	1.69515	0.556112	1.87398	0.770867			998	998	216	0.556112	1.36893	0.00541076	1.05143	0.216433	26.9207	5.45075	0.468938	0.0157967	1	0.967298
Family history and medical conditions	Mental disorders father	3	mental_f	669	nbinomial	1.10735	rate_ratio	0.0818985	1.24506	0.21311	1.10735	0.0906902	0.21311	0.95	0.943131	1.30016	3.05986	4.69264e-121	sig	0	1	0.549068	1.69515	0.59839	2.09013	0.770867			1118	1118	251	0.59839	1.44573	0.0378827	1.11041	0.224508	26.0281	5.64962	0.539356	0.0149073	1	0.313883
Family history and medical conditions	Mental disorders father	4	mental_f	307	nbinomial	0.667868	rate_ratio	0.100736	-4.00715	6.14565e-05	0.667868	0.0672785	6.14565e-05	0.95	0.548206	0.813649	3.04174	4.79989e-120	sig	0	1	0.549068	1.69515	0.382793	0.903224	0.770867			802	802	160	0.382793	0.950381	-0.127709	0.729952	0.199501	25.6243	5.46166	0.511222	0.0176512	0.0233535	0.000171717	*	***	***
Family history and medical conditions	Mental disorders father	5	mental_f	440	nbinomial	1.32806	rate_ratio	0.10427	2.72096	0.00650928	1.32806	0.138477	0.00650928	0.95	1.08258	1.62919	3.05808	3.52277e-121	sig	0	1	0.549068	1.69515	0.694006	2.20006	0.770867			634	634	176	0.694006	1.48326	0.111322	1.13924	0.277603	28.4361	4.46103	0.417981	0.0195885	1	0.0140541		*	**
Family history and medical conditions	Mental disorders father	6	mental_f	342	nbinomial	1.10094	rate_ratio	0.111064	0.865824	0.386587	1.10094	0.122274	0.386587	0.95	0.885574	1.36867	3.06383	4.5655e-121	sig	0	1	0.549068	1.69515	0.591696	1.86419	0.770867			578	578	139	0.591696	1.36536	0.0327409	1.04868	0.240484	26.9246	5.14641	0.33737	0.0196664	1	0.529079
Family history and medical conditions	Mental disorders father	7	mental_f	1129	nbinomial	1.84817	rate_ratio	0.07493	8.19694	2.4658e-16	1.84817	0.138483	2.4658e-16	0.95	1.59574	2.14054	3.02685	4.49994e-120	sig	0	1	0.549068	1.69515	0.93383	2.93105	0.770867			1209	1209	418	0.93383	1.71203	0.295521	1.31495	0.34574	26.1523	5.13186	0.574855	0.0142179	9.37003e-14	1.31972e-15	***	***	***
Family history and medical conditions	Mental disorders father	8	mental_f	618	nbinomial	0.633179	rate_ratio	0.073158	-6.24679	4.18972e-10	0.633179	0.0463221	4.18972e-10	0.95	0.548598	0.7308	3.03918	5.1429e-120	sig	0	1	0.549068	1.69515	0.372289	1.05481	0.770867			1660	1660	292	0.372289	1.02704	-0.135777	0.788829	0.175904	26.4061	4.87147	0.55	0.0122105	1.59209e-07	1.74955e-09	***	***	***
Family history and medical conditions	Mental disorders father	9	mental_f	673	nbinomial	1.03919	rate_ratio	0.0801072	0.4799	0.631299	1.03919	0.0832468	0.631299	0.95	0.888195	1.21586	3.06409	7.65081e-121	sig	0	1	0.549068	1.69515	0.572279	1.7786	0.770867			1176	1176	274	0.572279	1.33364	0.0178278	1.02432	0.232993	27.0742	4.3653	0.560374	0.0144736	1	0.734807
Family history and medical conditions	Mental disorders father	10	mental_f	492	nbinomial	0.765805	rate_ratio	0.0839703	-3.17765	0.00148475	0.765805	0.0643049	0.00148475	0.95	0.649594	0.902804	3.05372	7.18262e-123	sig	0	1	0.549068	1.69515	0.427454	1.16843	0.770867			1151	1151	220	0.427454	1.08094	-0.0934064	0.830228	0.191138	27.6812	4.58199	0.608167	0.0143888	0.564205	0.00348275		**	**
Family history and medical conditions	Mental disorders mother	1	mental_m	945	nbinomial	0.733701	rate_ratio	0.0663808	-4.6648	3.08918e-06	0.733701	0.0487037	3.08918e-06	0.95	0.644193	0.835647	3.14948	7.03963e-189	sig	0	1	0.720804	2.31444	0.549419	1.28086	0.735017			1720	1720	442	0.549419	1.13175	-0.112655	0.743923	0.256977	27.9378	4.9821	0.511047	0.0120531	0.00117389	9.7824e-06	**	***	***
Family history and medical conditions	Mental disorders mother	2	mental_m	700	nbinomial	0.95957	rate_ratio	0.0824633	-0.500463	0.616749	0.95957	0.0791293	0.616749	0.95	0.816364	1.1279	3.19294	7.48518e-183	sig	0	1	0.720804	2.31444	0.701403	2.29189	0.735017			998	998	254	0.701403	1.5139	-0.0127527	0.995118	0.254509	26.9207	5.45075	0.468938	0.0157967	1	0.730108
Family history and medical conditions	Mental disorders mother	3	mental_m	228	nbinomial	0.258832	rate_ratio	0.0946565	-14.2787	2.96925e-46	0.258832	0.0245001	2.96925e-46	0.95	0.215004	0.311595	3.02351	7.68419e-188	sig	0	1	0.720804	2.31444	0.203936	0.294989	0.735017			1118	1118	162	0.203936	0.543129	-0.339748	0.35701	0.144902	26.0281	5.64962	0.539356	0.0149073	1.12832e-43	4.17895e-45	***	***	***
Family history and medical conditions	Mental disorders mother	4	mental_m	339	nbinomial	0.561302	rate_ratio	0.0960421	-6.01295	1.82178e-09	0.561302	0.0539086	1.82178e-09	0.95	0.464992	0.67756	3.15155	1.69283e-186	sig	0	1	0.720804	2.31444	0.422693	0.918486	0.735017			802	802	169	0.422693	0.958377	-0.195954	0.629961	0.210723	25.6243	5.46166	0.511222	0.0176512	6.92275e-07	7.2112e-09	***	***	***
Family history and medical conditions	Mental disorders mother	5	mental_m	387	nbinomial	0.86476	rate_ratio	0.102576	-1.41655	0.156615	0.86476	0.0887033	0.156615	0.95	0.707266	1.05732	3.18593	9.47019e-184	sig	0	1	0.720804	2.31444	0.61041	1.46409	0.735017			634	634	178	0.61041	1.21	-0.0725641	0.795356	0.280757	28.4361	4.46103	0.417981	0.0195885	1	0.242913
Family history and medical conditions	Mental disorders mother	6	mental_m	371	nbinomial	0.886152	rate_ratio	0.106613	-1.1337	0.256922	0.886152	0.0944757	0.256922	0.95	0.719049	1.09209	3.18891	3.64236e-183	sig	0	1	0.720804	2.31444	0.641869	1.72421	0.735017			578	578	155	0.641869	1.31309	-0.0518859	0.863121	0.268166	26.9246	5.14641	0.33737	0.0196664	1	0.368417
Family history and medical conditions	Mental disorders mother	7	mental_m	3671	nbinomial	6.98129	rate_ratio	0.0552174	35.1924	2.60984e-271	6.98129	0.385488	2.60984e-271	0.95	6.26519	7.77923	2.40441	5.00237e-114	sig	0	1	0.720804	2.31444	3.03639	6.44901	0.735017			1209	1209	859	3.03639	2.53949	1.52209	1.66926	0.710505	26.1523	5.13186	0.574855	0.0142179	9.91739e-269	1.6529e-269	***	***	***
Family history and medical conditions	Mental disorders mother	8	mental_m	493	nbinomial	0.368298	rate_ratio	0.0729803	-13.6868	1.21818e-42	0.368298	0.0268785	1.21818e-42	0.95	0.319211	0.424933	3.04599	9.32401e-191	sig	0	1	0.720804	2.31444	0.296988	0.609153	0.735017			1660	1660	271	0.296988	0.780483	-0.278583	0.513027	0.163253	26.4061	4.87147	0.55	0.0122105	4.62909e-40	1.59624e-41	***	***	***
Family history and medical conditions	Mental disorders mother	9	mental_m	384	nbinomial	0.42869	rate_ratio	0.0835513	-10.1377	3.75731e-24	0.42869	0.0358176	3.75731e-24	0.95	0.363936	0.504966	3.09284	8.36424e-190	sig	0	1	0.720804	2.31444	0.326531	0.633713	0.735017			1176	1176	219	0.326531	0.796061	-0.259164	0.523267	0.186224	27.0742	4.3653	0.560374	0.0144736	1.42778e-21	2.91383e-23	***	***	***
Family history and medical conditions	Mental disorders mother	10	mental_m	444	nbinomial	0.514171	rate_ratio	0.0824046	-8.07236	6.89505e-16	0.514171	0.04237	6.89505e-16	0.95	0.437486	0.604297	3.13246	2.25416e-189	sig	0	1	0.720804	2.31444	0.385752	0.885849	0.735017			1151	1151	218	0.385752	0.941196	-0.220237	0.618667	0.189401	27.6812	4.58199	0.608167	0.0143888	2.62012e-13	3.63906e-15	***	***	***
Family history and medical conditions	Other medical conditions	1	other_medic	48	nbinomial	1.11129	rate_ratio	0.172667	0.611118	0.541121	1.11129	0.191882	0.541121	0.95	0.792232	1.55884	1.15252	0.00200259	sig	1	1	0.0802316	0.0947746	0.0923077	0.0993627	0.928591			1720	520	44	0.0923077	0.315218	0.0392266	1.02392	0.0846154	27.9378	4.9821	0.511047	0.0120531	1	0.678634
Family history and medical conditions	Other medical conditions	2	other_medic	38	nbinomial	0.990288	rate_ratio	0.188657	-0.0517319	0.958742	0.990288	0.186824	0.958742	0.95	0.68419	1.43333	1.15099	0.00197643	sig	1	1	0.0802316	0.0947746	0.0829694	0.0937575	0.928591			998	458	35	0.0829694	0.306198	0.00889327	0.99462	0.0764192	26.9207	5.45075	0.468938	0.0157967	1	0.982
Family history and medical conditions	Other medical conditions	3	other_medic	15	nbinomial	0.870206	rate_ratio	0.285822	-0.486405	0.62668	0.870206	0.248724	0.62668	0.95	0.496969	1.52375	1.15086	0.0018972	sig	1	1	0.0802316	0.0947746	0.0704225	0.0846399	0.928591			1118	213	13	0.0704225	0.290929	-0.0318626	0.945021	0.0610329	26.0281	5.64962	0.539356	0.0149073	1	0.734807
Family history and medical conditions	Other medical conditions	4	other_medic	18	nbinomial	1.07878	rate_ratio	0.263412	0.287881	0.773438	1.07878	0.284164	0.773438	0.95	0.643749	1.8078	1.1506	0.0019287	sig	1	1	0.0802316	0.0947746	0.0786026	0.10783	0.928591			802	229	15	0.0786026	0.328374	-0.00529138	1.06665	0.0655022	25.6243	5.46166	0.511222	0.0176512	1	0.863609
Family history and medical conditions	Other medical conditions	5	other_medic	26	nbinomial	0.964413	rate_ratio	0.225592	-0.160627	0.872387	0.964413	0.217563	0.872387	0.95	0.619782	1.50068	1.15109	0.00194174	sig	1	1	0.0802316	0.0947746	0.0833333	0.0959271	0.928591			634	312	23	0.0833333	0.309721	0.0100753	1.00606	0.0737179	28.4361	4.46103	0.417981	0.0195885	1	0.926153
Family history and medical conditions	Other medical conditions	6	other_medic	28	nbinomial	1.1918	rate_ratio	0.219428	0.799642	0.423918	1.1918	0.261515	0.423918	0.95	0.775221	1.83223	1.15072	0.00192696	sig	1	1	0.0802316	0.0947746	0.103321	0.122619	0.928591			578	271	25	0.103321	0.350169	0.0750011	1.13745	0.0922509	26.9246	5.14641	0.33737	0.0196664	1	0.570029
Family history and medical conditions	Other medical conditions	7	other_medic	16	nbinomial	0.424209	rate_ratio	0.267745	-3.20278	0.00136108	0.424209	0.11358	0.00136108	0.95	0.251001	0.716944	1.14217	0.0022068	sig	1	1	0.0802316	0.0947746	0.033543	0.0366876	0.928591			1209	477	15	0.033543	0.19154	-0.151658	0.622177	0.0314465	26.1523	5.13186	0.574855	0.0142179	0.517209	0.00323255		**	**
Family history and medical conditions	Other medical conditions	8	other_medic	21	nbinomial	0.868284	rate_ratio	0.243016	-0.581181	0.561119	0.868284	0.211007	0.561119	0.95	0.539269	1.39803	1.15122	0.00191299	sig	1	1	0.0802316	0.0947746	0.0666667	0.0751592	0.928591			1660	315	19	0.0666667	0.274152	-0.0440628	0.890523	0.0603175	26.4061	4.87147	0.55	0.0122105	1	0.69086
Family history and medical conditions	Other medical conditions	9	other_medic	34	nbinomial	1.17459	rate_ratio	0.198179	0.811981	0.416803	1.17459	0.232779	0.416803	0.95	0.796517	1.73211	1.15077	0.00204576	sig	1	1	0.0802316	0.0947746	0.0921409	0.111052	0.928591			1176	369	30	0.0921409	0.333245	0.0386849	1.08247	0.0813008	27.0742	4.3653	0.560374	0.0144736	1	0.563648
Family history and medical conditions	Other medical conditions	10	other_medic	47	nbinomial	1.38744	rate_ratio	0.176824	1.85191	0.0640386	1.38744	0.245333	0.0640386	0.95	0.981075	1.96213	1.14553	0.00197802	sig	1	1	0.0802316	0.0947746	0.101512	0.130366	0.928591			1151	463	40	0.101512	0.361062	0.0691244	1.17283	0.0863931	27.6812	4.58199	0.608167	0.0143888	1	0.109616
Family history and medical conditions	Other medical conditions father	1	other_medic_f	79	poisson	1.01862	rate_ratio	0.123071	0.149907	0.880838	1.01862	0.125363	0.880838	0.95	0.800302	1.29649	1.0064	0.816582	ns	1	1	0.198658	0.201012	0.210106	0.219738	0.82035			1720	376	70	0.210106	0.468762	0.0255343	1.04554	0.18617	27.9378	4.9821	0.511047	0.0120531	1	0.926153
Family history and medical conditions	Other medical conditions father	2	other_medic_f	54	poisson	0.854168	rate_ratio	0.14426	-1.09267	0.27454	0.854168	0.123222	0.27454	0.95	0.643797	1.13328	1.00664	0.812538	ns	1	1	0.198658	0.201012	0.173633	0.182657	0.82035			998	311	49	0.173633	0.427384	-0.055816	0.953251	0.157556	26.9207	5.45075	0.468938	0.0157967	1	0.387826
Family history and medical conditions	Other medical conditions father	3	other_medic_f	30	poisson	0.800047	rate_ratio	0.188435	-1.18388	0.236461	0.800047	0.150757	0.236461	0.95	0.552992	1.15748	1.00673	0.807262	ns	1	1	0.198658	0.201012	0.157068	0.164673	0.82035			1118	191	27	0.157068	0.4058	-0.0927639	0.905108	0.141361	26.0281	5.64962	0.539356	0.0149073	1	0.345596
Family history and medical conditions	Other medical conditions father	4	other_medic_f	31	poisson	0.962608	rate_ratio	0.185665	-0.205257	0.837372	0.962608	0.178722	0.837372	0.95	0.668977	1.38512	1.00651	0.813707	ns	1	1	0.198658	0.201012	0.189024	0.191044	0.82035			802	164	28	0.189024	0.437086	-0.0214876	0.97489	0.170732	25.6243	5.46166	0.511222	0.0176512	1	0.901123
Family history and medical conditions	Other medical conditions father	5	other_medic_f	55	poisson	1.23841	rate_ratio	0.145681	1.46777	0.142166	1.23841	0.180412	0.142166	0.95	0.930807	1.64766	1.006	0.828288	ns	1	1	0.198658	0.201012	0.241228	0.245517	0.82035			634	228	49	0.241228	0.495497	0.0949491	1.10517	0.214912	28.4361	4.46103	0.417981	0.0195885	1	0.223236
Family history and medical conditions	Other medical conditions father	6	other_medic_f	42	poisson	1.08072	rate_ratio	0.162293	0.478293	0.632441	1.08072	0.175393	0.632441	0.95	0.786262	1.48544	1.00676	0.807495	ns	1	1	0.198658	0.201012	0.219895	0.214549	0.82035			578	191	38	0.219895	0.463195	0.0473678	1.03312	0.198953	26.9246	5.14641	0.33737	0.0196664	1	0.734807
Family history and medical conditions	Other medical conditions father	7	other_medic_f	68	poisson	0.9581	rate_ratio	0.131046	-0.326624	0.743952	0.9581	0.125555	0.743952	0.95	0.741079	1.23868	1.00619	0.822182	ns	1	1	0.198658	0.201012	0.185286	0.17869	0.82035			1209	367	63	0.185286	0.422717	-0.0298256	0.942842	0.171662	26.1523	5.13186	0.574855	0.0142179	1	0.836396
Family history and medical conditions	Other medical conditions father	8	other_medic_f	43	poisson	0.938911	rate_ratio	0.159897	-0.394224	0.693416	0.938911	0.150129	0.693416	0.95	0.686309	1.28448	1.00685	0.804335	ns	1	1	0.198658	0.201012	0.184549	0.211484	0.82035			1660	233	37	0.184549	0.459874	-0.0314688	1.02572	0.158798	26.4061	4.87147	0.55	0.0122105	1	0.793669
Family history and medical conditions	Other medical conditions father	9	other_medic_f	47	poisson	0.806121	rate_ratio	0.153253	-1.40632	0.159631	0.806121	0.12354	0.159631	0.95	0.596968	1.08855	1.00907	0.751775	ns	1	1	0.198658	0.201012	0.162069	0.184715	0.82035			1176	290	41	0.162069	0.429785	-0.0816098	0.958606	0.141379	27.0742	4.3653	0.560374	0.0144736	1	0.246584
Family history and medical conditions	Other medical conditions father	10	other_medic_f	84	poisson	1.32694	rate_ratio	0.120234	2.3527	0.0186377	1.32694	0.159543	0.0186377	0.95	1.04835	1.67955	1.01018	0.719496	ns	1	1	0.198658	0.201012	0.253012	0.213737	0.82035			1151	332	80	0.253012	0.462317	0.121232	1.03117	0.240964	27.6812	4.58199	0.608167	0.0143888	1	0.0354117		*	*
Family history and medical conditions	Other medical conditions in input	1	other_medic_input	680	nbinomial	1.01479	rate_ratio	0.0477088	0.307806	0.75823	1.01479	0.0484146	0.75823	0.95	0.924204	1.11426	1.27951	5.48172e-34	sig	0.00313194	1	0.393446	0.509741	0.395349	0.542852	0.709216			1720	1720	487	0.395349	0.736785	0.00266576	1.03197	0.28314	27.9378	4.9821	0.511047	0.0120531	1	0.849933
Family history and medical conditions	Other medical conditions in input	2	other_medic_input	480	nbinomial	1.15381	rate_ratio	0.0567655	2.52035	0.0117238	1.15381	0.0654965	0.0117238	0.95	1.03232	1.28959	1.27832	1.32785e-33	sig	0.00366882	1	0.393446	0.509741	0.480962	0.649086	0.709216			998	998	331	0.480962	0.805658	0.122579	1.12843	0.331663	26.9207	5.45075	0.468938	0.0157967	1	0.0229495		*	*
Family history and medical conditions	Other medical conditions in input	3	other_medic_input	400	nbinomial	0.950032	rate_ratio	0.0593909	-0.863097	0.388084	0.950032	0.0564232	0.388084	0.95	0.845638	1.06731	1.27992	5.35876e-34	sig	0.00318232	1	0.393446	0.509741	0.357782	0.484232	0.709216			1118	1118	294	0.357782	0.695868	-0.0499521	0.974658	0.26297	26.0281	5.64962	0.539356	0.0149073	1	0.529079
Family history and medical conditions	Other medical conditions in input	4	other_medic_input	344	nbinomial	1.11381	rate_ratio	0.0645021	1.67105	0.0947117	1.11381	0.0718431	0.0947117	0.95	0.981537	1.26391	1.27936	7.79419e-34	sig	0.0033536	1	0.393446	0.509741	0.428928	0.54488	0.709216			802	802	251	0.428928	0.73816	0.0496975	1.03389	0.312968	25.6243	5.46166	0.511222	0.0176512	1	0.153805
Family history and medical conditions	Other medical conditions in input	5	other_medic_input	354	nbinomial	1.41444	rate_ratio	0.0657346	5.27475	1.32939e-07	1.41444	0.0929775	1.32939e-07	0.95	1.24346	1.60893	1.27769	2.28196e-33	sig	0.00618895	1	0.393446	0.509741	0.55836	0.6988	0.709216			634	634	248	0.55836	0.835943	0.230985	1.17085	0.391167	28.4361	4.46103	0.417981	0.0195885	5.0517e-05	4.63459e-07	***	***	***
Family history and medical conditions	Other medical conditions in input	6	other_medic_input	293	nbinomial	1.2027	rate_ratio	0.0710584	2.59741	0.00939291	1.2027	0.0854619	0.00939291	0.95	1.04634	1.38243	1.27895	4.48099e-34	sig	0.00371893	1	0.393446	0.509741	0.50692	0.648999	0.709216			578	578	210	0.50692	0.805605	0.158937	1.12836	0.363322	26.9246	5.14641	0.33737	0.0196664	1	0.0190872		*	**
Family history and medical conditions	Other medical conditions in input	7	other_medic_input	550	nbinomial	1.1805	rate_ratio	0.0526948	3.14898	0.00163841	1.1805	0.062206	0.00163841	0.95	1.06466	1.30894	1.27951	2.5476e-34	sig	0.00396783	1	0.393446	0.509741	0.454921	0.55612	0.709216			1209	1209	412	0.454921	0.745735	0.0861053	1.0445	0.340778	26.1523	5.13186	0.574855	0.0142179	0.622597	0.00376121		**	**
Family history and medical conditions	Other medical conditions in input	8	other_medic_input	455	nbinomial	0.693972	rate_ratio	0.0546429	-6.68565	2.29896e-11	0.693972	0.0379206	2.29896e-11	0.95	0.623491	0.772421	1.27038	4.38031e-33	sig	0.00955464	1	0.393446	0.509741	0.274096	0.324464	0.709216			1660	1660	371	0.274096	0.569618	-0.167165	0.797827	0.223494	26.4061	4.87147	0.55	0.0122105	8.73607e-09	1.06537e-10	***	***	***
Family history and medical conditions	Other medical conditions in input	9	other_medic_input	376	nbinomial	0.790585	rate_ratio	0.059998	-3.91649	8.98473e-05	0.790585	0.0474335	8.98473e-05	0.95	0.702876	0.88924	1.27506	8.53466e-34	sig	0.0046739	1	0.393446	0.509741	0.319728	0.370879	0.709216			1176	1176	300	0.319728	0.608998	-0.103252	0.852985	0.255102	27.0742	4.3653	0.560374	0.0144736	0.034142	0.000249211	*	***	***
Family history and medical conditions	Other medical conditions in input	10	other_medic_input	414	nbinomial	0.918018	rate_ratio	0.0581944	-1.46987	0.141596	0.918018	0.0534235	0.141596	0.95	0.819061	1.02893	1.27958	4.89334e-34	sig	0.00331773	1	0.393446	0.509741	0.359687	0.468773	0.709216			1151	1151	308	0.359687	0.68467	-0.0472832	0.958974	0.267593	27.6812	4.58199	0.608167	0.0143888	1	0.223236
Family history and medical conditions	Other medical conditions mother	1	other_medic_m	79	poisson	0.804774	rate_ratio	0.120195	-1.80701	0.0707611	0.804774	0.0967301	0.0707611	0.95	0.635863	1.01855	1.02025	0.437452	ns	1	1	0.213494	0.219738	0.182448	0.177284	0.80992			1720	433	73	0.182448	0.421051	-0.0662287	0.898219	0.168591	27.9378	4.9821	0.511047	0.0120531	1	0.11929
Family history and medical conditions	Other medical conditions mother	2	other_medic_m	88	poisson	1.0473	rate_ratio	0.115049	0.401692	0.687911	1.0473	0.120491	0.687911	0.95	0.835873	1.3122	1.02282	0.391091	ns	1	1	0.213494	0.219738	0.221106	0.217992	0.80992			998	398	79	0.221106	0.466896	0.0162385	0.996019	0.198492	26.9207	5.45075	0.468938	0.0157967	1	0.789747
Family history and medical conditions	Other medical conditions mother	3	other_medic_m	36	poisson	0.808388	rate_ratio	0.171582	-1.23971	0.215081	0.808388	0.138705	0.215081	0.95	0.577522	1.13154	1.02115	0.421359	ns	1	1	0.213494	0.219738	0.173077	0.163136	0.80992			1118	208	34	0.173077	0.403901	-0.0862199	0.861634	0.163462	26.0281	5.64962	0.539356	0.0149073	1	0.315563
Family history and medical conditions	Other medical conditions mother	4	other_medic_m	33	poisson	0.849063	rate_ratio	0.179439	-0.91185	0.361848	0.849063	0.152355	0.361848	0.95	0.597312	1.20692	1.02219	0.401107	ns	1	1	0.213494	0.219738	0.174603	0.176798	0.80992			802	189	30	0.174603	0.420474	-0.082964	0.896988	0.15873	25.6243	5.46166	0.511222	0.0176512	1	0.500007
Family history and medical conditions	Other medical conditions mother	5	other_medic_m	65	poisson	1.18088	rate_ratio	0.1328	1.25198	0.210576	1.18088	0.156822	0.210576	0.95	0.910264	1.53196	1.02181	0.406866	ns	1	1	0.213494	0.219738	0.256917	0.271033	0.80992			634	253	57	0.256917	0.520609	0.0926344	1.1106	0.225296	28.4361	4.46103	0.417981	0.0195885	1	0.311358
Family history and medical conditions	Other medical conditions mother	6	other_medic_m	62	poisson	1.23935	rate_ratio	0.134292	1.59794	0.110056	1.23935	0.166435	0.110056	0.95	0.952546	1.61252	1.02174	0.408707	ns	1	1	0.213494	0.219738	0.268398	0.284171	0.80992			578	231	54	0.268398	0.533077	0.117127	1.1372	0.233766	26.9246	5.14641	0.33737	0.0196664	1	0.17721
Family history and medical conditions	Other medical conditions mother	7	other_medic_m	102	poisson	1.04134	rate_ratio	0.107971	0.375205	0.707508	1.04134	0.112435	0.707508	0.95	0.842731	1.28676	1.0228	0.39023	ns	1	1	0.213494	0.219738	0.213389	0.214328	0.80992			1209	478	92	0.213389	0.462955	-0.000222734	0.987613	0.192469	26.1523	5.13186	0.574855	0.0142179	1	0.807367
Family history and medical conditions	Other medical conditions mother	8	other_medic_m	61	poisson	0.940916	rate_ratio	0.134679	-0.452199	0.651126	0.940916	0.126722	0.651126	0.95	0.722623	1.22515	1.02233	0.398935	ns	1	1	0.213494	0.219738	0.198052	0.191918	0.80992			1660	308	56	0.198052	0.438084	-0.0329412	0.934556	0.181818	26.4061	4.87147	0.55	0.0122105	1	0.75206
Family history and medical conditions	Other medical conditions mother	9	other_medic_m	77	poisson	1.08563	rate_ratio	0.121272	0.677491	0.498094	1.08563	0.131656	0.498094	0.95	0.855963	1.37692	1.02261	0.396464	ns	1	1	0.213494	0.219738	0.228487	0.236329	0.80992			1176	337	67	0.228487	0.486137	0.0319845	1.03707	0.198813	27.0742	4.3653	0.560374	0.0144736	1	0.643795
Family history and medical conditions	Other medical conditions mother	10	other_medic_m	90	poisson	1.01459	rate_ratio	0.114329	0.126701	0.899177	1.01459	0.115997	0.899177	0.95	0.810913	1.26943	1.02243	0.397102	ns	1	1	0.213494	0.219738	0.218978	0.259249	0.80992			1151	411	75	0.218978	0.509165	0.0117001	1.08619	0.182482	27.6812	4.58199	0.608167	0.0143888	1	0.936129
Medical birth data	Number of previous completed pregnancies	1	n_prev_completed_pregnancies	1476	poisson	1.01761	rate_ratio	0.0284642	0.613402	0.539611	1.01761	0.0289655	0.539611	0.95	0.962396	1.076	1.04001	0.0685919	ns	0	0	0.877175	0.925988	0.858639	0.954976	0.416244			1720	1719	977	0.858639	0.977229	-0.0192633	1.01553	0.568354	27.9378	4.9821	0.511047	0.0120531	1	0.678634
Medical birth data	Number of previous completed pregnancies	2	n_prev_completed_pregnancies	831	poisson	0.954118	rate_ratio	0.0367487	-1.27809	0.201218	0.954118	0.0350626	0.201218	0.95	0.887813	1.02537	1.03964	0.0703769	ns	0	0	0.877175	0.925988	0.833501	0.827672	0.416244			998	997	569	0.833501	0.909765	-0.0453869	0.945424	0.570712	26.9207	5.45075	0.468938	0.0157967	1	0.302225
Medical birth data	Number of previous completed pregnancies	3	n_prev_completed_pregnancies	1075	poisson	1.05525	rate_ratio	0.0326481	1.64732	0.0994933	1.05525	0.034452	0.0994933	0.95	0.989845	1.12499	1.04037	0.0671924	ns	0	0	0.877175	0.925988	0.962399	0.910771	0.416244			1118	1117	702	0.962399	0.954343	0.0885642	0.99175	0.628469	26.0281	5.64962	0.539356	0.0149073	1	0.160883
Medical birth data	Number of previous completed pregnancies	4	n_prev_completed_pregnancies	751	poisson	1.02432	rate_ratio	0.0381371	0.629999	0.528695	1.02432	0.0390645	0.528695	0.95	0.950544	1.10382	1.04007	0.0679189	ns	0	0	0.877175	0.925988	0.937578	0.961099	0.416244			802	801	494	0.937578	0.980356	0.0627701	1.01878	0.616729	25.6243	5.46166	0.511222	0.0176512	1	0.67192
Medical birth data	Number of previous completed pregnancies	5	n_prev_completed_pregnancies	535	poisson	1.00911	rate_ratio	0.0447747	0.202459	0.839558	1.00911	0.0451824	0.839558	0.95	0.924325	1.10166	1.04004	0.068386	ns	0	0	0.877175	0.925988	0.845182	0.944348	0.416244			634	633	349	0.845182	0.971776	-0.0332478	1.00987	0.551343	28.4361	4.46103	0.417981	0.0195885	1	0.901123
Medical birth data	Number of previous completed pregnancies	6	n_prev_completed_pregnancies	545	poisson	1.08568	rate_ratio	0.0444598	1.84898	0.0644611	1.08568	0.0482691	0.0644611	0.95	0.995078	1.18453	1.04017	0.0682055	ns	0	0	0.877175	0.925988	0.944541	0.927474	0.416244			578	577	356	0.944541	0.963055	0.0700057	1.0008	0.616984	26.9246	5.14641	0.33737	0.0196664	1	0.109844
Medical birth data	Number of previous completed pregnancies	7	n_prev_completed_pregnancies	1119	poisson	1.042	rate_ratio	0.0319514	1.28751	0.197916	1.042	0.0332933	0.197916	0.95	0.978743	1.10934	1.03981	0.0703734	ns	0	0	0.877175	0.925988	0.925558	1.03088	0.416244			1209	1209	719	0.925558	1.01532	0.0502792	1.05512	0.594706	26.1523	5.13186	0.574855	0.0142179	1	0.299634
Medical birth data	Number of previous completed pregnancies	8	n_prev_completed_pregnancies	1351	poisson	0.893627	rate_ratio	0.0295112	-3.81099	0.00013841	0.893627	0.026372	0.00013841	0.95	0.843405	0.946839	1.03867	0.0762045	ns	1.11022e-16	1.11022e-16	0.877175	0.925988	0.816314	0.844111	0.416244			1660	1655	927	0.816314	0.918755	-0.0632468	0.954766	0.560121	26.4061	4.87147	0.55	0.0122105	0.0525957	0.000378386		***	***
Medical birth data	Number of previous completed pregnancies	9	n_prev_completed_pregnancies	1055	poisson	1.0393	rate_ratio	0.0326645	1.1802	0.237921	1.0393	0.0339483	0.237921	0.95	0.974851	1.10802	1.04004	0.0687629	ns	0	0	0.877175	0.925988	0.897872	0.902679	0.416244			1176	1175	703	0.897872	0.950094	0.0215081	0.987334	0.598298	27.0742	4.3653	0.560374	0.0144736	1	0.346398
Medical birth data	Number of previous completed pregnancies	10	n_prev_completed_pregnancies	939	poisson	0.957269	rate_ratio	0.0344622	-1.2672	0.205083	0.957269	0.0329896	0.205083	0.95	0.894746	1.02416	1.04053	0.0684725	ns	0	0	0.877175	0.925988	0.817232	0.959598	0.416244			1151	1149	644	0.817232	0.979591	-0.0622926	1.01799	0.560487	27.6812	4.58199	0.608167	0.0143888	1	0.305845
Medical birth data	Smoking during pregnancy	1	smoking_m	237	logistic	0.978684	odds_ratio	0.092706	-0.232412	0.816218	0.978684	0.09073	0.816218	0.95	0.816077	1.17369					0								1720	555	237	0.427027	0.495093	0.00444577	1.00145	0.427027	27.9378	4.9821	0.511047	0.0120531	1	0.886439
Medical birth data	Smoking during pregnancy	2	smoking_m	155	logistic	0.942219	odds_ratio	0.110824	-0.537046	0.591236	0.942219	0.10442	0.591236	0.95	0.758261	1.17081					0								998	390	155	0.397436	0.489996	-0.0554101	0.991146	0.397436	26.9207	5.45075	0.468938	0.0157967	1	0.71098
Medical birth data	Smoking during pregnancy	3	smoking_m	211	logistic	1.02429	odds_ratio	0.0978666	0.245229	0.806279	1.02429	0.100244	0.806279	0.95	0.84551	1.24087					0								1118	506	211	0.416996	0.49355	-0.0158445	0.998335	0.416996	26.0281	5.64962	0.539356	0.0149073	1	0.885509
Medical birth data	Smoking during pregnancy	4	smoking_m	141	logistic	0.818732	odds_ratio	0.111845	-1.78817	0.073748	0.818732	0.0915714	0.073748	0.95	0.657565	1.0194					0								802	383	141	0.368146	0.482932	-0.114656	0.976857	0.368146	25.6243	5.46166	0.511222	0.0176512	1	0.122913
Medical birth data	Smoking during pregnancy	5	smoking_m	80	logistic	0.945815	odds_ratio	0.152737	-0.364736	0.715308	0.945815	0.144461	0.715308	0.95	0.701126	1.2759					0								634	188	80	0.425532	0.495744	0.00142151	1.00277	0.425532	28.4361	4.46103	0.417981	0.0195885	1	0.813824
Medical birth data	Smoking during pregnancy	6	smoking_m	93	logistic	0.894824	odds_ratio	0.139154	-0.798601	0.424522	0.894824	0.124518	0.424522	0.95	0.681223	1.1754					0								578	234	93	0.397436	0.490417	-0.0554101	0.991996	0.397436	26.9246	5.14641	0.33737	0.0196664	1	0.570029
Medical birth data	Smoking during pregnancy	7	smoking_m	300	logistic	1.82021	odds_ratio	0.0930307	6.43823	1.20876e-10	1.82021	0.169335	1.20876e-10	0.95	1.51682	2.18429					0								1209	549	300	0.546448	0.498292	0.246006	1.00793	0.546448	26.1523	5.13186	0.574855	0.0142179	4.59329e-08	5.34104e-10	***	***	***
Medical birth data	Smoking during pregnancy	8	smoking_m	284	logistic	0.78689	odds_ratio	0.0841837	-2.84695	0.00441401	0.78689	0.0662433	0.00441401	0.95	0.667201	0.92805					0								1660	736	284	0.38587	0.487131	-0.078806	0.985351	0.38587	26.4061	4.87147	0.55	0.0122105	1	0.00969551		**	**
Medical birth data	Smoking during pregnancy	9	smoking_m	209	logistic	1.07793	odds_ratio	0.100018	0.750259	0.453099	1.07793	0.107812	0.453099	0.95	0.88604	1.31137					0								1176	461	209	0.453362	0.498361	0.0577157	1.00807	0.453362	27.0742	4.3653	0.560374	0.0144736	1	0.604132
Medical birth data	Smoking during pregnancy	10	smoking_m	155	logistic	0.853697	odds_ratio	0.109681	-1.44217	0.149256	0.853697	0.0936347	0.149256	0.95	0.688562	1.05844					0								1151	388	155	0.399485	0.490425	-0.0512662	0.992013	0.399485	27.6812	4.58199	0.608167	0.0143888	1	0.233404
Mental disorders	F1-Substance use disorders	1	F1	732	logistic	1.25502	odds_ratio	0.0554696	4.09503	4.22107e-05	1.25502	0.0696154	4.22107e-05	0.95	1.12573	1.39915					0	0.372171	0.233681	0.425581	0.244604				1720	1720	732	0.425581	0.494575	0.110488	1.02311	0.425581	27.9378	4.9821	0.511047	0.0120531	0.0160401	0.000121516	*	***	***
Mental disorders	F1-Substance use disorders	2	F1	336	logistic	0.829422	odds_ratio	0.0732769	-2.55232	0.0107009	0.829422	0.0607775	0.0107009	0.95	0.718459	0.957523					0	0.372171	0.233681	0.336673	0.223548				998	998	336	0.336673	0.472809	-0.0734323	0.97808	0.336673	26.9207	5.45075	0.468938	0.0157967	1	0.0213223		*	*
Mental disorders	F1-Substance use disorders	3	F1	336	logistic	0.732297	odds_ratio	0.0712277	-4.37427	1.21842e-05	0.732297	0.0521598	1.21842e-05	0.95	0.636881	0.842009					0	0.372171	0.233681	0.300537	0.210403				1118	1118	336	0.300537	0.458697	-0.148187	0.948886	0.300537	26.0281	5.64962	0.539356	0.0149073	0.00462999	3.61718e-05	**	***	***
Mental disorders	F1-Substance use disorders	4	F1	327	logistic	1.33009	odds_ratio	0.0778527	3.66389	0.000248415	1.33009	0.103551	0.000248415	0.95	1.14186	1.54934					0	0.372171	0.233681	0.407731	0.241788				802	802	327	0.407731	0.491719	0.0735609	1.0172	0.407731	25.6243	5.46166	0.511222	0.0176512	0.0943978	0.000660125		***	***
Mental disorders	F1-Substance use disorders	5	F1	395	logistic	3.21425	odds_ratio	0.088178	13.2413	5.06454e-40	3.21425	0.283426	5.06454e-40	0.95	2.7041	3.82064					0	0.372171	0.233681	0.623028	0.235235				634	634	395	0.623028	0.48501	0.518938	1.00332	0.623028	28.4361	4.46103	0.417981	0.0195885	1.92453e-37	6.41509e-39	***	***	***
Mental disorders	F1-Substance use disorders	6	F1	214	logistic	1.11281	odds_ratio	0.0924284	1.15644	0.247502	1.11281	0.102855	0.247502	0.95	0.928422	1.33382					0	0.372171	0.233681	0.370242	0.233567				578	578	214	0.370242	0.483288	-0.00398983	0.999756	0.370242	26.9246	5.14641	0.33737	0.0196664	1	0.357608
Mental disorders	F1-Substance use disorders	7	F1	543	logistic	1.4702	odds_ratio	0.064188	6.00422	1.92258e-09	1.4702	0.0943693	1.92258e-09	0.95	1.2964	1.6673					0	0.372171	0.233681	0.449132	0.247617				1209	1209	543	0.449132	0.497612	0.159205	1.02939	0.449132	26.1523	5.13186	0.574855	0.0142179	7.30582e-07	7.53177e-09	***	***	***
Mental disorders	F1-Substance use disorders	8	F1	382	logistic	0.447442	odds_ratio	0.06408	-12.5501	3.97254e-36	0.447442	0.0286721	3.97254e-36	0.95	0.394632	0.50732					0	0.372171	0.233681	0.23012	0.177272				1660	1660	382	0.23012	0.421037	-0.293854	0.87098	0.23012	26.4061	4.87147	0.55	0.0122105	1.50956e-33	4.71739e-35	***	***	***
Mental disorders	F1-Substance use disorders	9	F1	351	logistic	0.646019	odds_ratio	0.069007	-6.33162	2.42597e-10	0.646019	0.0445798	2.42597e-10	0.95	0.564295	0.739578					0	0.372171	0.233681	0.298469	0.209564				1176	1176	351	0.298469	0.457781	-0.152463	0.946992	0.298469	27.0742	4.3653	0.560374	0.0144736	9.21868e-08	1.04758e-09	***	***	***
Mental disorders	F1-Substance use disorders	10	F1	495	logistic	1.17805	odds_ratio	0.0653002	2.50939	0.012094	1.17805	0.0769271	0.012094	0.95	1.03653	1.3389					0	0.372171	0.233681	0.430061	0.245322				1151	1151	495	0.430061	0.4953	0.119754	1.0246	0.430061	27.6812	4.58199	0.608167	0.0143888	1	0.0234476		*	*
Mental disorders	F30-Manic episode	1	F30	32	logistic	2.01951	odds_ratio	0.211301	3.32631	0.000880026	2.01951	0.426725	0.000880026	0.95	1.33471	3.05567					1	0.0106826	0.0105694	0.0186047	0.0182691				1720	1720	32	0.0186047	0.135163	0.0770569	1.31472	0.0186047	27.9378	4.9821	0.511047	0.0120531	0.33441	0.00217149		**	***
Mental disorders	F30-Manic episode	2	F30	30	logistic	3.35248	odds_ratio	0.221382	5.4643	4.64748e-08	3.35248	0.742179	4.64748e-08	0.95	2.17232	5.17377					1	0.0106826	0.0105694	0.0300601	0.0291858				998	998	30	0.0300601	0.170838	0.188483	1.66173	0.0300601	26.9207	5.45075	0.468938	0.0157967	1.76604e-05	1.66608e-07	***	***	***
Mental disorders	F30-Manic episode	4	F30	21	logistic	3.16962	odds_ratio	0.245873	4.69189	2.70692e-06	3.16962	0.779325	2.70692e-06	0.95	1.95758	5.1321					1	0.0106826	0.0105694	0.0261845	0.0255307				802	802	21	0.0261845	0.159783	0.150786	1.5542	0.0261845	25.6243	5.46166	0.511222	0.0176512	0.00102863	8.64395e-06	**	***	***
Mental disorders	F30-Manic episode	7	F30	13	logistic	0.991497	odds_ratio	0.297632	-0.0286917	0.977111	0.991497	0.295102	0.977111	0.95	0.553282	1.77679					1	0.0106826	0.0105694	0.0107527	0.0106459				1209	1209	13	0.0107527	0.103179	0.00068174	1.00361	0.0107527	26.1523	5.13186	0.574855	0.0142179	1	0.987505
Mental disorders	F30-Manic episode	8	F30	10	logistic	0.559452	odds_ratio	0.333459	-1.74174	0.0815548	0.559452	0.186554	0.0815548	0.95	0.29102	1.07548					1	0.0106826	0.0105694	0.0060241	0.00599142				1660	1660	10	0.0060241	0.0774042	-0.0453128	0.752903	0.0060241	26.4061	4.87147	0.55	0.0122105	1	0.134743
Mental disorders	F31-BIP	1	F31	113	logistic	1.21633	odds_ratio	0.109362	1.79069	0.0733431	1.21633	0.13302	0.0733431	0.95	0.981658	1.50709					1	0.0558573	0.0527421	0.0656977	0.0614172				1720	1720	113	0.0656977	0.247825	0.0428481	1.07911	0.0656977	27.9378	4.9821	0.511047	0.0120531	1	0.122777
Mental disorders	F31-BIP	2	F31	159	logistic	3.39308	odds_ratio	0.101859	11.9944	3.80069e-33	3.39308	0.345615	3.80069e-33	0.95	2.77902	4.14282					1	0.0558573	0.0527421	0.159319	0.134071				998	998	159	0.159319	0.366156	0.450505	1.59437	0.159319	26.9207	5.45075	0.468938	0.0157967	1.44426e-30	4.12647e-32	***	***	***
Mental disorders	F31-BIP	3	F31	30	logistic	0.506514	odds_ratio	0.191163	-3.55824	0.000373347	0.506514	0.0968266	0.000373347	0.95	0.348236	0.736732					1	0.0558573	0.0527421	0.0268336	0.026137				1118	1118	30	0.0268336	0.161669	-0.126379	0.703962	0.0268336	26.0281	5.64962	0.539356	0.0149073	0.141872	0.000980824		***	***
Mental disorders	F31-BIP	4	F31	79	logistic	2.15566	odds_ratio	0.128732	5.96665	2.42181e-09	2.15566	0.277502	2.42181e-09	0.95	1.67496	2.77432					1	0.0558573	0.0527421	0.0985037	0.0889116				802	802	79	0.0985037	0.298181	0.185697	1.29838	0.0985037	25.6243	5.46166	0.511222	0.0176512	9.2029e-07	9.39071e-09	***	***	***
Mental disorders	F31-BIP	5	F31	19	logistic	0.461832	odds_ratio	0.237979	-3.24631	0.00116911	0.461832	0.109906	0.00116911	0.95	0.289678	0.736296					1	0.0558573	0.0527421	0.0299685	0.0291163				634	634	19	0.0299685	0.170635	-0.112729	0.743001	0.0299685	28.4361	4.46103	0.417981	0.0195885	0.444263	0.00279411		**	**
Mental disorders	F31-BIP	6	F31	35	logistic	0.904446	odds_ratio	0.181591	-0.553068	0.580217	0.904446	0.164239	0.580217	0.95	0.633596	1.29108					1	0.0558573	0.0527421	0.0605536	0.0569855				578	578	35	0.0605536	0.238716	0.0204493	1.03945	0.0605536	26.9246	5.14641	0.33737	0.0196664	1	0.699944
Mental disorders	F31-BIP	7	F31	84	logistic	1.32059	odds_ratio	0.123211	2.25691	0.0240138	1.32059	0.162711	0.0240138	0.95	1.03726	1.6813					1	0.0558573	0.0527421	0.0694789	0.0647051				1209	1209	84	0.0694789	0.254372	0.0593129	1.10762	0.0694789	26.1523	5.13186	0.574855	0.0142179	1	0.0442973		*	*
Mental disorders	F31-BIP	8	F31	55	logistic	0.615001	odds_ratio	0.14507	-3.351	0.000805204	0.615001	0.0892185	0.000805204	0.95	0.462798	0.81726					1	0.0558573	0.0527421	0.0331325	0.0320541				1660	1660	55	0.0331325	0.179037	-0.0989513	0.779584	0.0331325	26.4061	4.87147	0.55	0.0122105	0.305977	0.00199985		**	***
Mental disorders	F31-BIP	9	F31	17	logistic	0.221871	odds_ratio	0.248313	-6.06356	1.33143e-09	0.221871	0.0550934	1.33143e-09	0.95	0.136376	0.360965					1	0.0558573	0.0527421	0.0144558	0.0142589				1176	1176	17	0.0144558	0.119411	-0.180276	0.519954	0.0144558	27.0742	4.3653	0.560374	0.0144736	5.05942e-07	5.32571e-09	***	***	***
Mental disorders	F31-BIP	10	F31	26	logistic	0.362725	odds_ratio	0.203613	-4.98058	6.33937e-07	0.362725	0.0738555	6.33937e-07	0.95	0.243367	0.540621					1	0.0558573	0.0527421	0.0225891	0.022098				1151	1151	26	0.0225891	0.148654	-0.144861	0.647288	0.0225891	27.6812	4.58199	0.608167	0.0143888	0.000240896	2.11312e-06	***	***	***
Mental disorders	F32-MDD-single	1	F32	340	logistic	0.977378	odds_ratio	0.0677772	-0.337605	0.735661	0.977378	0.0662439	0.735661	0.95	0.855796	1.11623					0.806978	0.215191	0.168899	0.197674	0.158692				1720	1720	340	0.197674	0.398361	-0.0426222	0.969311	0.197674	27.9378	4.9821	0.511047	0.0120531	1	0.829528
Mental disorders	F32-MDD-single	2	F32	195	logistic	0.658822	odds_ratio	0.0861957	-4.84133	1.2897e-06	0.658822	0.0567876	1.2897e-06	0.95	0.556414	0.780078					0.849701	0.215191	0.168899	0.195391	0.157371				998	998	195	0.195391	0.3967	-0.0481789	0.965269	0.195391	26.9207	5.45075	0.468938	0.0157967	0.000490085	4.22487e-06	***	***	***
Mental disorders	F32-MDD-single	3	F32	203	logistic	0.887014	odds_ratio	0.0839136	-1.42878	0.153067	0.887014	0.0744326	0.153067	0.95	0.752494	1.04558					0.810609	0.215191	0.168899	0.181574	0.148738				1118	1118	203	0.181574	0.385666	-0.0817979	0.93842	0.181574	26.0281	5.64962	0.539356	0.0149073	1	0.238384
Mental disorders	F32-MDD-single	4	F32	171	logistic	0.938836	odds_ratio	0.0922919	-0.683855	0.494067	0.938836	0.086647	0.494067	0.95	0.783485	1.12499					0.807643	0.215191	0.168899	0.213217	0.167965				802	802	171	0.213217	0.409835	-0.00480338	0.997231	0.213217	25.6243	5.46166	0.511222	0.0176512	1	0.640769
Mental disorders	F32-MDD-single	5	F32	144	logistic	1.10766	odds_ratio	0.101495	1.00743	0.313728	1.10766	0.112422	0.313728	0.95	0.907849	1.35145					0.808622	0.215191	0.168899	0.227129	0.175819				634	634	144	0.227129	0.419308	0.0290489	1.02028	0.227129	28.4361	4.46103	0.417981	0.0195885	1	0.43939
Mental disorders	F32-MDD-single	6	F32	436	logistic	12.543	odds_ratio	0.103136	24.5226	8.4758e-133	12.543	1.29363	8.4758e-133	0.95	10.2473	15.3529					1	0.215191	0.168899	0.754325	0.18564				578	578	436	0.754325	0.430859	1.31185	1.04839	0.754325	26.9246	5.14641	0.33737	0.0196664	3.22081e-130	2.684e-131	***	***	***
Mental disorders	F32-MDD-single	7	F32	219	logistic	0.706998	odds_ratio	0.0808319	-4.28948	1.79092e-05	0.706998	0.057148	1.79092e-05	0.95	0.603412	0.828367					0.840773	0.215191	0.168899	0.181141	0.148452				1209	1209	219	0.181141	0.385295	-0.0828511	0.937517	0.181141	26.1523	5.13186	0.574855	0.0142179	0.0068055	5.235e-05	**	***	***
Mental disorders	F32-MDD-single	8	F32	277	logistic	0.772892	odds_ratio	0.072413	-3.5576	0.000374262	0.772892	0.0559674	0.000374262	0.95	0.670626	0.890752					0.830248	0.215191	0.168899	0.166867	0.139107				1660	1660	277	0.166867	0.37297	-0.117583	0.907528	0.166867	26.4061	4.87147	0.55	0.0122105	0.142219	0.000980824		***	***
Mental disorders	F32-MDD-single	9	F32	205	logistic	0.734901	odds_ratio	0.0827395	-3.72277	0.000197051	0.734901	0.0608053	0.000197051	0.95	0.624886	0.864284					0.832666	0.215191	0.168899	0.17432	0.144055				1176	1176	205	0.17432	0.379546	-0.09945	0.923528	0.17432	27.0742	4.3653	0.560374	0.0144736	0.0748792	0.000527318		***	***
Mental disorders	F32-MDD-single	10	F32	187	logistic	0.720973	odds_ratio	0.0857623	-3.81465	0.000136378	0.720973	0.0618323	0.000136378	0.95	0.609422	0.852944					0.83403	0.215191	0.168899	0.162467	0.13619				1151	1151	187	0.162467	0.369039	-0.12829	0.897964	0.162467	27.6812	4.58199	0.608167	0.0143888	0.0518235	0.000375533		***	***
Mental disorders	F33-MDD-recurrent	1	F33	172	logistic	0.696764	odds_ratio	0.0895998	-4.03247	5.51937e-05	0.696764	0.0624299	5.51937e-05	0.95	0.584545	0.830526					1	0.125204	0.109538	0.1	0.0900524				1720	1720	172	0.1	0.300087	-0.0761522	0.906705	0.1	27.9378	4.9821	0.511047	0.0120531	0.0209736	0.000156519	*	***	***
Mental disorders	F33-MDD-recurrent	2	F33	494	logistic	9.33468	odds_ratio	0.0779593	28.6526	1.48839e-180	9.33468	0.727726	1.48839e-180	0.95	8.01199	10.8757					1	0.125204	0.109538	0.49499	0.250226				998	998	494	0.49499	0.500226	1.1173	1.51142	0.49499	26.9207	5.45075	0.468938	0.0157967	5.65589e-178	5.14172e-179	***	***	***
Mental disorders	F33-MDD-recurrent	3	F33	61	logistic	0.458664	odds_ratio	0.13809	-5.64442	1.65738e-08	0.458664	0.0633369	1.65738e-08	0.95	0.349907	0.601225					1	0.125204	0.109538	0.0545617	0.0516309				1118	1118	61	0.0545617	0.227224	-0.213443	0.686552	0.0545617	26.0281	5.64962	0.539356	0.0149073	6.29806e-06	6.11462e-08	***	***	***
Mental disorders	F33-MDD-recurrent	4	F33	47	logistic	0.436775	odds_ratio	0.156704	-5.28602	1.25009e-07	0.436775	0.0684442	1.25009e-07	0.95	0.321271	0.593805					1	0.125204	0.109538	0.0586035	0.055238				802	802	47	0.0586035	0.235028	-0.201231	0.710129	0.0586035	25.6243	5.46166	0.511222	0.0176512	4.75035e-05	4.39847e-07	***	***	***
Mental disorders	F33-MDD-recurrent	5	F33	67	logistic	0.696433	odds_ratio	0.136204	-2.65618	0.00790308	0.696433	0.0948571	0.00790308	0.95	0.533264	0.909529					1	0.125204	0.109538	0.105678	0.0946596				634	634	67	0.105678	0.307668	-0.0589956	0.92961	0.105678	28.4361	4.46103	0.417981	0.0195885	1	0.0164108		*	**
Mental disorders	F33-MDD-recurrent	6	F33	130	logistic	1.65449	odds_ratio	0.108827	4.62656	3.71784e-06	1.65449	0.180053	3.71784e-06	0.95	1.33669	2.04785					1	0.125204	0.109538	0.224913	0.17463				578	578	130	0.224913	0.417887	0.30127	1.26263	0.224913	26.9246	5.14641	0.33737	0.0196664	0.00141278	1.16759e-05	**	***	***
Mental disorders	F33-MDD-recurrent	7	F33	111	logistic	0.688084	odds_ratio	0.107186	-3.48782	0.000486973	0.688084	0.0737527	0.000486973	0.95	0.557706	0.848942					1	0.125204	0.109538	0.0918114	0.0834511				1209	1209	111	0.0918114	0.288879	-0.100894	0.872839	0.0918114	26.1523	5.13186	0.574855	0.0142179	0.18505	0.00125034		**	***
Mental disorders	F33-MDD-recurrent	8	F33	152	logistic	0.814685	odds_ratio	0.0937216	-2.18684	0.0287544	0.814685	0.0763536	0.0287544	0.95	0.677975	0.978962					1	0.125204	0.109538	0.0915663	0.083232				1660	1660	152	0.0915663	0.2885	-0.101634	0.871693	0.0915663	26.4061	4.87147	0.55	0.0122105	1	0.0522808			*
Mental disorders	F33-MDD-recurrent	9	F33	64	logistic	0.350455	odds_ratio	0.134365	-7.80358	6.01747e-15	0.350455	0.0470886	6.01747e-15	0.95	0.269315	0.45604					1	0.125204	0.109538	0.0544218	0.0515038				1176	1176	64	0.0544218	0.226945	-0.213865	0.685706	0.0544218	27.0742	4.3653	0.560374	0.0144736	2.28664e-12	3.00873e-14	***	***	***
Mental disorders	F33-MDD-recurrent	10	F33	85	logistic	0.528447	odds_ratio	0.119149	-5.35309	8.64659e-08	0.528447	0.0629637	8.64659e-08	0.95	0.41839	0.667453					1	0.125204	0.109538	0.0738488	0.0684547				1151	1151	85	0.0738488	0.261638	-0.155167	0.790533	0.0738488	27.6812	4.58199	0.608167	0.0143888	3.2857e-05	3.07075e-07	***	***	***
Mental disorders	F4-Neurotic disorders	1	F4	990	logistic	1.17559	odds_ratio	0.0548056	2.95168	0.00316046	1.17559	0.0644289	0.00316046	0.95	1.05586	1.3089					0	0.548162	0.247703	0.575581	0.24443				1720	1720	990	0.575581	0.494398	0.055092	0.993371	0.575581	27.9378	4.9821	0.511047	0.0120531	1	0.00706455		**	**
Mental disorders	F4-Neurotic disorders	2	F4	696	logistic	1.89834	odds_ratio	0.074126	8.64714	5.28067e-18	1.89834	0.140716	5.28067e-18	0.95	1.64164	2.19518					0	0.548162	0.247703	0.697395	0.211247				998	998	696	0.697395	0.459616	0.299846	0.923485	0.697395	26.9207	5.45075	0.468938	0.0157967	2.00665e-15	2.95096e-17	***	***	***
Mental disorders	F4-Neurotic disorders	3	F4	606	logistic	1.00026	odds_ratio	0.0655572	0.00397207	0.996831	1.00026	0.0655742	0.996831	0.95	0.879652	1.13741					0	0.548162	0.247703	0.542039	0.248455				1118	1118	606	0.542039	0.498453	-0.0123024	1.00152	0.542039	26.0281	5.64962	0.539356	0.0149073	1	0.997927
Mental disorders	F4-Neurotic disorders	4	F4	464	logistic	1.1042	odds_ratio	0.0764275	1.29697	0.19464	1.1042	0.0843915	0.19464	0.95	0.950592	1.28264					0	0.548162	0.247703	0.578554	0.244134				802	802	464	0.578554	0.494099	0.061064	0.992769	0.578554	25.6243	5.46166	0.511222	0.0176512	1	0.297041
Mental disorders	F4-Neurotic disorders	5	F4	392	logistic	1.32643	odds_ratio	0.0868547	3.2525	0.00114396	1.32643	0.115207	0.00114396	0.95	1.11881	1.57259					0	0.548162	0.247703	0.618297	0.236379				634	634	392	0.618297	0.486188	0.140918	0.976874	0.618297	28.4361	4.46103	0.417981	0.0195885	0.434704	0.00275129		**	**
Mental disorders	F4-Neurotic disorders	6	F4	413	logistic	1.8227	odds_ratio	0.0966835	6.2091	5.32902e-10	1.8227	0.176225	5.32902e-10	0.95	1.50806	2.20299					0	0.548162	0.247703	0.714533	0.204329				578	578	413	0.714533	0.452028	0.334281	0.908238	0.714533	26.9246	5.14641	0.33737	0.0196664	2.02503e-07	2.20112e-09	***	***	***
Mental disorders	F4-Neurotic disorders	7	F4	701	logistic	1.17596	odds_ratio	0.0636231	2.54759	0.010847	1.17596	0.0748183	0.010847	0.95	1.03809	1.33214					0	0.548162	0.247703	0.579818	0.243831				1209	1209	701	0.579818	0.493792	0.0636045	0.992153	0.579818	26.1523	5.13186	0.574855	0.0142179	1	0.0214679		*	*
Mental disorders	F4-Neurotic disorders	8	F4	789	logistic	0.724475	odds_ratio	0.0552402	-5.83466	5.39006e-09	0.724475	0.0400201	5.39006e-09	0.95	0.650134	0.807317					0	0.548162	0.247703	0.475301	0.24954				1660	1660	789	0.475301	0.49954	-0.146396	1.0037	0.475301	26.4061	4.87147	0.55	0.0122105	2.04822e-06	2.00806e-08	***	***	***
Mental disorders	F4-Neurotic disorders	9	F4	464	logistic	0.494911	odds_ratio	0.0648007	-10.8545	1.89909e-27	0.494911	0.0320706	1.89909e-27	0.95	0.435882	0.561935					0	0.548162	0.247703	0.394558	0.239085				1176	1176	464	0.394558	0.488963	-0.30863	0.982451	0.394558	27.0742	4.3653	0.560374	0.0144736	7.21654e-25	1.64012e-26	***	***	***
Mental disorders	F4-Neurotic disorders	10	F4	540	logistic	0.75888	odds_ratio	0.0642185	-4.29644	1.73562e-05	0.75888	0.0487342	1.73562e-05	0.95	0.66913	0.860669					0	0.548162	0.247703	0.469157	0.249265				1151	1151	540	0.469157	0.499265	-0.158741	1.00315	0.469157	27.6812	4.58199	0.608167	0.0143888	0.00659536	5.11268e-05	**	***	***
Mental disorders	F5-Behavioural syndromes	1	F5	117	logistic	0.975748	odds_ratio	0.108497	-0.226285	0.820979	0.975748	0.105866	0.820979	0.95	0.788832	1.20695					1	0.069618	0.0647772	0.0680233	0.063433				1720	1720	117	0.0680233	0.251859	-0.0062657	0.98957	0.0680233	27.9378	4.9821	0.511047	0.0120531	1	0.886439
Mental disorders	F5-Behavioural syndromes	2	F5	130	logistic	1.84176	odds_ratio	0.109244	5.59044	2.26492e-08	1.84176	0.201201	2.26492e-08	0.95	1.48677	2.2815					1	0.069618	0.0647772	0.130261	0.113406				998	998	130	0.130261	0.336759	0.238268	1.32315	0.130261	26.9207	5.45075	0.468938	0.0157967	8.60668e-06	8.27565e-08	***	***	***
Mental disorders	F5-Behavioural syndromes	3	F5	65	logistic	0.913916	odds_ratio	0.138924	-0.647954	0.517014	0.913916	0.126965	0.517014	0.95	0.696072	1.19994					1	0.069618	0.0647772	0.0581395	0.0548084				1118	1118	65	0.0581395	0.234112	-0.0450995	0.91984	0.0581395	26.0281	5.64962	0.539356	0.0149073	1	0.6615
Mental disorders	F5-Behavioural syndromes	4	F5	53	logistic	0.91488	odds_ratio	0.152467	-0.583483	0.559568	0.91488	0.139489	0.559568	0.95	0.678553	1.23352					1	0.069618	0.0647772	0.0660848	0.0617946				802	802	53	0.0660848	0.248585	-0.0138821	0.976707	0.0660848	25.6243	5.46166	0.511222	0.0176512	1	0.69086
Mental disorders	F5-Behavioural syndromes	5	F5	68	logistic	1.46267	odds_ratio	0.140165	2.71299	0.00666801	1.46267	0.205016	0.00666801	0.95	1.11132	1.92511					1	0.069618	0.0647772	0.107256	0.095903				634	634	68	0.107256	0.309682	0.14788	1.21676	0.107256	28.4361	4.46103	0.417981	0.0195885	1	0.0142351		*	**
Mental disorders	F5-Behavioural syndromes	6	F5	77	logistic	1.47886	odds_ratio	0.133939	2.92125	0.00348628	1.47886	0.198076	0.00348628	0.95	1.13741	1.9228					1	0.069618	0.0647772	0.133218	0.115671				578	578	77	0.133218	0.340105	0.249889	1.33629	0.133218	26.9246	5.14641	0.33737	0.0196664	1	0.00774728		**	**
Mental disorders	F5-Behavioural syndromes	7	F5	57	logistic	0.668517	odds_ratio	0.14544	-2.76881	0.00562621	0.668517	0.0972288	0.00562621	0.95	0.502706	0.889018					1	0.069618	0.0647772	0.0471464	0.0449608				1209	1209	57	0.0471464	0.21204	-0.0882922	0.833117	0.0471464	26.1523	5.13186	0.574855	0.0142179	1	0.0122871		*	**
Mental disorders	F5-Behavioural syndromes	8	F5	81	logistic	0.715545	odds_ratio	0.124389	-2.69083	0.00712738	0.715545	0.0890061	0.00712738	0.95	0.560734	0.913098					1	0.069618	0.0647772	0.0487952	0.0464422				1660	1660	81	0.0487952	0.215504	-0.081814	0.846731	0.0487952	26.4061	4.87147	0.55	0.0122105	1	0.0151307		*	**
Mental disorders	F5-Behavioural syndromes	9	F5	54	logistic	0.636557	odds_ratio	0.148656	-3.03842	0.00237819	0.636557	0.0946282	0.00237819	0.95	0.475665	0.851871					1	0.069618	0.0647772	0.0459184	0.0438472				1176	1176	54	0.0459184	0.209397	-0.0931172	0.822735	0.0459184	27.0742	4.3653	0.560374	0.0144736	0.903711	0.00537923		**	**
Mental disorders	F5-Behavioural syndromes	10	F5	67	logistic	0.968266	odds_ratio	0.137078	-0.235253	0.814013	0.968266	0.132728	0.814013	0.95	0.74014	1.26671					1	0.069618	0.0647772	0.0582103	0.0548695				1151	1151	67	0.0582103	0.234242	-0.0448216	0.920353	0.0582103	27.6812	4.58199	0.608167	0.0143888	1	0.886439
Mental disorders	F6-Personality and behaviour disorders	1	F6	505	logistic	1.05367	odds_ratio	0.0614853	0.850273	0.395173	1.05367	0.0647852	0.395173	0.95	0.934046	1.18861					3.50578e-07	0.267156	0.195801	0.293605	0.207522				1720	1720	505	0.293605	0.455545	0.0597728	1.02949	0.293605	27.9378	4.9821	0.511047	0.0120531	1	0.536307
Mental disorders	F6-Personality and behaviour disorders	2	F6	353	logistic	1.39856	odds_ratio	0.0752626	4.45701	8.311e-06	1.39856	0.10526	8.311e-06	0.95	1.20675	1.62086					6.47853e-07	0.267156	0.195801	0.353707	0.228828				998	998	353	0.353707	0.478359	0.1956	1.08105	0.353707	26.9207	5.45075	0.468938	0.0157967	0.00315818	2.52654e-05	**	***	***
Mental disorders	F6-Personality and behaviour disorders	3	F6	261	logistic	0.94062	odds_ratio	0.0782381	-0.782428	0.433963	0.94062	0.0735923	0.433963	0.95	0.806897	1.09651					3.49376e-07	0.267156	0.195801	0.233453	0.179113				1118	1118	261	0.233453	0.423217	-0.0761658	0.956435	0.233453	26.0281	5.64962	0.539356	0.0149073	1	0.580655
Mental disorders	F6-Personality and behaviour disorders	4	F6	225	logistic	1.20032	odds_ratio	0.0864488	2.11208	0.0346797	1.20032	0.103766	0.0346797	0.95	1.01324	1.42194					3.95726e-07	0.267156	0.195801	0.280549	0.202093				802	802	225	0.280549	0.449548	0.0302673	1.01594	0.280549	25.6243	5.46166	0.511222	0.0176512	1	0.06187			*
Mental disorders	F6-Personality and behaviour disorders	5	F6	242	logistic	1.48713	odds_ratio	0.0888853	4.46472	8.01754e-06	1.48713	0.132184	8.01754e-06	0.95	1.24937	1.77014					6.47331e-07	0.267156	0.195801	0.381703	0.236379				634	634	242	0.381703	0.486188	0.258869	1.09874	0.381703	28.4361	4.46103	0.417981	0.0195885	0.00304666	2.45699e-05	**	***	***
Mental disorders	F6-Personality and behaviour disorders	6	F6	245	logistic	1.75613	odds_ratio	0.0920501	6.11743	9.50989e-10	1.75613	0.161652	9.50989e-10	0.95	1.46623	2.10334					1.11697e-06	0.267156	0.195801	0.423875	0.244628				578	578	245	0.423875	0.494599	0.354174	1.11775	0.423875	26.9246	5.14641	0.33737	0.0196664	3.61376e-07	3.84442e-09	***	***	***
Mental disorders	F6-Personality and behaviour disorders	7	F6	343	logistic	1.25327	odds_ratio	0.0716399	3.15131	0.00162543	1.25327	0.0897844	0.00162543	0.95	1.0891	1.4422					4.71997e-07	0.267156	0.195801	0.283706	0.203385				1209	1209	343	0.283706	0.450982	0.0374016	1.01918	0.283706	26.1523	5.13186	0.574855	0.0142179	0.617662	0.00376121		**	**
Mental disorders	F6-Personality and behaviour disorders	8	F6	334	logistic	0.720687	odds_ratio	0.0684785	-4.78326	1.72471e-06	0.720687	0.0493515	1.72471e-06	0.95	0.63017	0.824206					7.45727e-07	0.267156	0.195801	0.201205	0.160818				1660	1660	334	0.201205	0.401022	-0.149043	0.906275	0.201205	26.4061	4.87147	0.55	0.0122105	0.000655391	5.60163e-06	***	***	***
Mental disorders	F6-Personality and behaviour disorders	9	F6	224	logistic	0.608202	odds_ratio	0.0807746	-6.15601	7.46007e-10	0.608202	0.0491272	7.46007e-10	0.95	0.519149	0.71253					1.27792e-06	0.267156	0.195801	0.190476	0.154326				1176	1176	224	0.190476	0.392844	-0.173289	0.887794	0.190476	27.0742	4.3653	0.560374	0.0144736	2.83482e-07	3.0482e-09	***	***	***
Mental disorders	F6-Personality and behaviour disorders	10	F6	219	logistic	0.616043	odds_ratio	0.0814664	-5.94649	2.73946e-09	0.616043	0.0501867	2.73946e-09	0.95	0.525129	0.722695					1.17043e-06	0.267156	0.195801	0.190269	0.154201				1151	1151	219	0.190269	0.392684	-0.173756	0.887433	0.190269	27.6812	4.58199	0.608167	0.0143888	1.04099e-06	1.05151e-08	***	***	***
Mental disorders	F7-Mental retardation	1	F7	119	logistic	1.28256	odds_ratio	0.106049	2.34663	0.0189442	1.28256	0.136014	0.0189442	0.95	1.04186	1.57887					1	0.0592975	0.0557863	0.069186	0.0644368				1720	1720	119	0.069186	0.253844	0.0418668	1.07474	0.069186	27.9378	4.9821	0.511047	0.0120531	1	0.0356376		*	*
Mental disorders	F7-Mental retardation	2	F7	64	logistic	1.01139	odds_ratio	0.137946	0.0820683	0.934592	1.01139	0.139516	0.934592	0.95	0.771786	1.32537					1	0.0592975	0.0557863	0.0641283	0.060076				998	998	64	0.0641283	0.245104	0.0204528	1.03774	0.0641283	26.9207	5.45075	0.468938	0.0157967	1	0.965068
Mental disorders	F7-Mental retardation	3	F7	103	logistic	1.79452	odds_ratio	0.113934	5.13226	2.8629e-07	1.79452	0.204457	2.8629e-07	0.95	1.43538	2.24352					1	0.0592975	0.0557863	0.0921288	0.083716				1118	1118	103	0.0921288	0.289337	0.139003	1.22501	0.0921288	26.0281	5.64962	0.539356	0.0149073	0.00010879	9.71341e-07	***	***	***
Mental disorders	F7-Mental retardation	4	F7	77	logistic	1.76442	odds_ratio	0.128235	4.42798	9.51184e-06	1.76442	0.226261	9.51184e-06	0.95	1.3723	2.26859					1	0.0592975	0.0557863	0.09601	0.0869004				802	802	77	0.09601	0.294789	0.155435	1.24809	0.09601	25.6243	5.46166	0.511222	0.0176512	0.0036145	2.85509e-05	**	***	***
Mental disorders	F7-Mental retardation	5	F7	33	logistic	0.89228	odds_ratio	0.184772	-0.616847	0.537336	0.89228	0.164868	0.537336	0.95	0.621188	1.28168					1	0.0592975	0.0557863	0.0520505	0.0494192				634	634	33	0.0520505	0.222304	-0.0306828	0.941204	0.0520505	28.4361	4.46103	0.417981	0.0195885	1	0.678364
Mental disorders	F7-Mental retardation	6	F7	33	logistic	0.902177	odds_ratio	0.185505	-0.55494	0.578935	0.902177	0.167358	0.578935	0.95	0.627177	1.29776					1	0.0592975	0.0557863	0.0570934	0.0539271				578	578	33	0.0570934	0.232222	-0.00933166	0.983195	0.0570934	26.9246	5.14641	0.33737	0.0196664	1	0.699944
Mental disorders	F7-Mental retardation	7	F7	90	logistic	1.26246	odds_ratio	0.118786	1.96204	0.0497579	1.26246	0.149963	0.0497579	0.95	1.00025	1.59342					1	0.0592975	0.0557863	0.0744417	0.0689572				1209	1209	90	0.0744417	0.262597	0.0641184	1.1118	0.0744417	26.1523	5.13186	0.574855	0.0142179	1	0.087537			*
Mental disorders	F7-Mental retardation	8	F7	64	logistic	0.619576	odds_ratio	0.135197	-3.54091	0.000398751	0.619576	0.0837647	0.000398751	0.95	0.475352	0.807559					1	0.0592975	0.0557863	0.0385542	0.0370901				1660	1660	64	0.0385542	0.192588	-0.087824	0.81539	0.0385542	26.4061	4.87147	0.55	0.0122105	0.151525	0.00103078		**	***
Mental disorders	F7-Mental retardation	9	F7	35	logistic	0.451115	odds_ratio	0.176856	-4.50102	6.76282e-06	0.451115	0.0797825	6.76282e-06	0.95	0.318968	0.63801					1	0.0592975	0.0557863	0.0297619	0.0289007				1176	1176	35	0.0297619	0.170002	-0.125049	0.719764	0.0297619	27.0742	4.3653	0.560374	0.0144736	0.00256987	2.10645e-05	**	***	***
Mental disorders	F7-Mental retardation	10	F7	37	logistic	0.500119	odds_ratio	0.172717	-4.01181	6.02559e-05	0.500119	0.0863793	6.02559e-05	0.95	0.356497	0.701602					1	0.0592975	0.0557863	0.032146	0.0311397				1151	1151	37	0.032146	0.176464	-0.114956	0.747124	0.032146	27.6812	4.58199	0.608167	0.0143888	0.0228972	0.000169609	*	***	***
Mental disorders	F8-Disorders of psychological development incl. ASD	1	F8	176	logistic	0.754849	odds_ratio	0.0886427	-3.1727	0.00151026	0.754849	0.0669119	0.00151026	0.95	0.634465	0.898076					1	0.151005	0.128214	0.102326	0.0919085				1720	1720	176	0.102326	0.303164	-0.135949	0.846662	0.102326	27.9378	4.9821	0.511047	0.0120531	0.5739	0.00352086		**	**
Mental disorders	F8-Disorders of psychological development incl. ASD	2	F8	396	logistic	4.51467	odds_ratio	0.0800294	18.8347	3.92098e-79	4.51467	0.361306	3.92098e-79	0.95	3.85927	5.28137					1	0.151005	0.128214	0.396794	0.239589				998	998	396	0.396794	0.489478	0.686427	1.36699	0.396794	26.9207	5.45075	0.468938	0.0157967	1.48997e-76	7.44987e-78	***	***	***
Mental disorders	F8-Disorders of psychological development incl. ASD	3	F8	127	logistic	0.673386	odds_ratio	0.104531	-3.78296	0.000154977	0.673386	0.0703897	0.000154977	0.95	0.54864	0.826497					1	0.151005	0.128214	0.113596	0.100782				1118	1118	127	0.113596	0.317462	-0.104475	0.886591	0.113596	26.0281	5.64962	0.539356	0.0149073	0.0588913	0.000417669		***	***
Mental disorders	F8-Disorders of psychological development incl. ASD	4	F8	242	logistic	2.52404	odds_ratio	0.0898748	10.3017	6.92459e-25	2.52404	0.226848	6.92459e-25	0.95	2.11639	3.01022					1	0.151005	0.128214	0.301746	0.210958				802	802	242	0.301746	0.459302	0.420981	1.28272	0.301746	25.6243	5.46166	0.511222	0.0176512	2.63134e-22	5.48197e-24	***	***	***
Mental disorders	F8-Disorders of psychological development incl. ASD	5	F8	45	logistic	0.538571	odds_ratio	0.162819	-3.80075	0.000144258	0.538571	0.0876898	0.000144258	0.95	0.391427	0.741029					1	0.151005	0.128214	0.0709779	0.0660442				634	634	45	0.0709779	0.256991	-0.223495	0.717711	0.0709779	28.4361	4.46103	0.417981	0.0195885	0.0548181	0.000391558		***	***
Mental disorders	F8-Disorders of psychological development incl. ASD	6	F8	64	logistic	0.611023	odds_ratio	0.141919	-3.47113	0.000518279	0.611023	0.086716	0.000518279	0.95	0.462654	0.806974					1	0.151005	0.128214	0.110727	0.0986369				578	578	64	0.110727	0.314065	-0.112487	0.877106	0.110727	26.9246	5.14641	0.33737	0.0196664	0.196946	0.00131297		**	***
Mental disorders	F8-Disorders of psychological development incl. ASD	7	F8	227	logistic	1.05285	odds_ratio	0.0848535	0.606914	0.543908	1.05285	0.0893378	0.543908	0.95	0.891535	1.24335					1	0.151005	0.128214	0.187758	0.152631				1209	1209	227	0.187758	0.390681	0.102644	1.09107	0.187758	26.1523	5.13186	0.574855	0.0142179	1	0.679885
Mental disorders	F8-Disorders of psychological development incl. ASD	8	F8	182	logistic	0.689175	odds_ratio	0.087792	-4.24025	2.23274e-05	0.689175	0.0605041	2.23274e-05	0.95	0.580231	0.818575					1	0.151005	0.128214	0.109639	0.0976768				1660	1660	182	0.109639	0.312533	-0.115526	0.872826	0.109639	26.4061	4.87147	0.55	0.0122105	0.00848443	6.47666e-05	**	***	***
Mental disorders	F8-Disorders of psychological development incl. ASD	9	F8	100	logistic	0.471754	odds_ratio	0.111941	-6.71152	1.92605e-11	0.471754	0.0528088	1.92605e-11	0.95	0.378818	0.58749					1	0.151005	0.128214	0.085034	0.0778694				1176	1176	100	0.085034	0.279051	-0.18424	0.77932	0.085034	27.0742	4.3653	0.560374	0.0144736	7.31901e-09	9.03581e-11	***	***	***
Mental disorders	F8-Disorders of psychological development incl. ASD	10	F8	109	logistic	0.565962	odds_ratio	0.109143	-5.21542	1.83399e-07	0.565962	0.061771	1.83399e-07	0.95	0.456966	0.700955					1	0.151005	0.128214	0.0947003	0.0858067				1151	1151	109	0.0947003	0.292928	-0.157245	0.818074	0.0947003	27.6812	4.58199	0.608167	0.0143888	6.96916e-05	6.27853e-07	***	***	***
Mental disorders	F9-Behavioral disorders incl ADHD	1	F9	345	logistic	0.951113	odds_ratio	0.0673938	-0.74373	0.45704	0.951113	0.0640991	0.45704	0.95	0.833424	1.08542					0.112917	0.230762	0.177527	0.200581	0.160442				1720	1720	345	0.200581	0.400552	-0.0716307	0.950663	0.200581	27.9378	4.9821	0.511047	0.0120531	1	0.607255
Mental disorders	F9-Behavioral disorders incl ADHD	2	F9	291	logistic	1.19047	odds_ratio	0.0775192	2.24913	0.0245043	1.19047	0.0922845	0.0245043	0.95	1.02267	1.38581					0.118656	0.230762	0.177527	0.291583	0.20677				998	998	291	0.291583	0.454719	0.144351	1.07922	0.291583	26.9207	5.45075	0.468938	0.0157967	1	0.0449838		*	*
Mental disorders	F9-Behavioral disorders incl ADHD	3	F9	237	logistic	0.915018	odds_ratio	0.0800806	-1.10902	0.267421	0.915018	0.0732752	0.267421	0.95	0.782105	1.07052					0.113797	0.230762	0.177527	0.211986	0.167197				1118	1118	237	0.211986	0.408898	-0.044564	0.97047	0.211986	26.0281	5.64962	0.539356	0.0149073	1	0.3806
Mental disorders	F9-Behavioral disorders incl ADHD	4	F9	202	logistic	1.01779	odds_ratio	0.0883484	0.199543	0.841838	1.01779	0.0899197	0.841838	0.95	0.855961	1.2102					0.112259	0.230762	0.177527	0.25187	0.188667				802	802	202	0.25187	0.434358	0.0500975	1.0309	0.25187	25.6243	5.46166	0.511222	0.0176512	1	0.901123
Mental disorders	F9-Behavioral disorders incl ADHD	5	F9	120	logistic	0.950002	odds_ratio	0.107812	-0.475747	0.634255	0.950002	0.102422	0.634255	0.95	0.76905	1.17353					0.112499	0.230762	0.177527	0.189274	0.153692				634	634	120	0.189274	0.392036	-0.0984664	0.930451	0.189274	28.4361	4.46103	0.417981	0.0195885	1	0.734807
Mental disorders	F9-Behavioral disorders incl ADHD	6	F9	108	logistic	0.701457	odds_ratio	0.112952	-3.13934	0.00169329	0.701457	0.0792312	0.00169329	0.95	0.562155	0.875278					0.126029	0.230762	0.177527	0.186851	0.152201				578	578	108	0.186851	0.39013	-0.104218	0.925927	0.186851	26.9246	5.14641	0.33737	0.0196664	0.64345	0.00385299		**	**
Mental disorders	F9-Behavioral disorders incl ADHD	7	F9	607	logistic	3.82793	odds_ratio	0.0656159	20.4573	5.1744e-93	3.82793	0.251173	5.1744e-93	0.95	3.36598	4.35327					0.936545	0.230762	0.177527	0.502068	0.250203				1209	1209	607	0.502068	0.500203	0.643912	1.18717	0.502068	26.1523	5.13186	0.574855	0.0142179	1.96627e-90	1.09237e-91	***	***	***
Mental disorders	F9-Behavioral disorders incl ADHD	8	F9	300	logistic	0.732057	odds_ratio	0.0704487	-4.4273	9.54202e-06	0.732057	0.0515724	9.54202e-06	0.95	0.637644	0.840448					0.14037	0.230762	0.177527	0.180723	0.148151				1660	1660	300	0.180723	0.384904	-0.118763	0.913525	0.180723	26.4061	4.87147	0.55	0.0122105	0.00362597	2.85509e-05	**	***	***
Mental disorders	F9-Behavioral disorders incl ADHD	9	F9	190	logistic	0.585275	odds_ratio	0.0848111	-6.31608	2.68287e-10	0.585275	0.0496378	2.68287e-10	0.95	0.495643	0.691117					0.17763	0.230762	0.177527	0.161565	0.135577				1176	1176	190	0.161565	0.368208	-0.164232	0.873897	0.161565	27.0742	4.3653	0.560374	0.0144736	1.01949e-07	1.13277e-09	***	***	***
Mental disorders	F9-Behavioral disorders incl ADHD	10	F9	149	logistic	0.4538	odds_ratio	0.0932952	-8.46881	2.47913e-17	0.4538	0.0423373	2.47913e-17	0.95	0.377965	0.54485					0.254197	0.230762	0.177527	0.129453	0.112793				1151	1151	149	0.129453	0.335846	-0.240446	0.797091	0.129453	27.6812	4.58199	0.608167	0.0143888	9.4207e-15	1.36532e-16	***	***	***
Severity	ADHD hospital contacts	1	ADHD_hosp	577	nbinomial	0.196077	rate_ratio	0.187103	-8.70775	3.09959e-18	0.196077	0.0366867	3.09959e-18	0.95	0.135883	0.282937	72.0036	2.83261e-13	sig	0	1	2.10556	184.296	0.335465	5.14685	0.915716			1720	1720	82	0.335465	2.26867	-0.130388	0.167114	0.0476744	27.9378	4.9821	0.511047	0.0120531	1.17784e-15	1.75798e-17	***	***	***
Severity	ADHD hospital contacts	2	ADHD_hosp	3341	nbinomial	1.70111	rate_ratio	0.234619	2.26444	0.0235469	1.70111	0.399112	0.0235469	0.95	1.07405	2.69426	79.7839	9.08339e-12	sig	0	1	2.10556	184.296	3.3477	279.665	0.915716			998	998	112	3.3477	16.7232	0.0914981	1.23186	0.112224	26.9207	5.45075	0.468938	0.0157967	1	0.043648		*	*
Severity	ADHD hospital contacts	3	ADHD_hosp	83	nbinomial	0.0441641	rate_ratio	0.249515	-12.5036	7.1304e-36	0.0441641	0.0110196	7.1304e-36	0.95	0.0270821	0.0720207	73.0789	5.03651e-12	sig	0	1	2.10556	184.296	0.0742397	0.190544	0.915716			1118	1118	41	0.0742397	0.436514	-0.149631	0.0321544	0.0366726	26.0281	5.64962	0.539356	0.0149073	2.70955e-33	7.96927e-35	***	***	***
Severity	ADHD hospital contacts	4	ADHD_hosp	61	nbinomial	0.0324639	rate_ratio	0.298974	-11.4646	1.98658e-30	0.0324639	0.00970589	1.98658e-30	0.95	0.0180682	0.0583296	75.4124	2.38019e-11	sig	0	1	2.10556	184.296	0.0760599	0.180225	0.915716			802	802	33	0.0760599	0.424529	-0.149497	0.0312716	0.0411471	25.6243	5.46166	0.511222	0.0176512	7.54901e-28	1.88725e-29	***	***	***
Severity	ADHD hospital contacts	5	ADHD_hosp	314	nbinomial	0.368669	rate_ratio	0.292519	-3.41125	0.000646665	0.368669	0.107843	0.000646665	0.95	0.207799	0.654078	84.8085	1.7736e-08	sig	0	1	2.10556	184.296	0.495268	36.778	0.915716			634	634	21	0.495268	6.06449	-0.118617	0.446721	0.033123	28.4361	4.46103	0.417981	0.0195885	0.245733	0.00161666		**	***
Severity	ADHD hospital contacts	6	ADHD_hosp	379	nbinomial	0.370982	rate_ratio	0.304434	-3.2572	0.00112518	0.370982	0.11294	0.00112518	0.95	0.204276	0.673733	84.5617	9.10313e-09	sig	0	1	2.10556	184.296	0.655709	47.2209	0.915716			578	578	21	0.655709	6.87175	-0.106799	0.506186	0.0363322	26.9246	5.14641	0.33737	0.0196664	0.427568	0.00272336		**	**
Severity	ADHD hospital contacts	7	ADHD_hosp	16870	nbinomial	21.1499	rate_ratio	0.184946	16.5002	3.65749e-61	21.1499	3.91159	3.65749e-61	0.95	14.7192	30.3903	63.2312	7.46288e-06	sig	0	1	2.10556	184.296	13.9537	1190.68	0.915716			1209	1209	466	13.9537	34.5062	0.872754	2.54179	0.385443	26.1523	5.13186	0.574855	0.0142179	1.38985e-58	6.31749e-60	***	***	***
Severity	ADHD hospital contacts	8	ADHD_hosp	444	nbinomial	0.113615	rate_ratio	0.193039	-11.2668	1.91323e-29	0.113615	0.0219321	1.91323e-29	0.95	0.0778252	0.165863	71.6119	2.07974e-12	sig	0	1	2.10556	184.296	0.26747	3.21714	0.915716			1660	1660	66	0.26747	1.79364	-0.135397	0.132123	0.039759	26.4061	4.87147	0.55	0.0122105	7.27029e-27	1.77324e-28	***	***	***
Severity	ADHD hospital contacts	9	ADHD_hosp	900	nbinomial	0.273972	rate_ratio	0.218973	-5.91272	3.36495e-09	0.273972	0.0599926	3.36495e-09	0.95	0.178367	0.42082	77.575	3.22468e-12	sig	0	1	2.10556	184.296	0.765306	37.9125	0.915716			1176	1176	61	0.765306	6.15732	-0.0987255	0.453559	0.0518707	27.0742	4.3653	0.560374	0.0144736	1.27868e-06	1.27868e-08	***	***	***
Severity	ADHD hospital contacts	10	ADHD_hosp	289	nbinomial	0.115076	rate_ratio	0.226524	-9.54497	1.36153e-21	0.115076	0.0260675	1.36153e-21	0.95	0.073819	0.179392	75.4359	3.24234e-12	sig	0	1	2.10556	184.296	0.251086	8.4056	0.915716			1151	1151	28	0.251086	2.89924	-0.136604	0.213563	0.0243267	27.6812	4.58199	0.608167	0.0143888	5.17382e-19	8.76919e-21	***	***	***
Severity	ASD hospital contacts	1	ASD_hosp	1002	nbinomial	0.102413	rate_ratio	0.198206	-11.4968	1.3682e-30	0.102413	0.0202989	1.3682e-30	0.95	0.0694453	0.151032	256.655	0.00232684	sig	0	1	5.02834	2354.53	0.582558	16.7413	0.911009			1720	1720	74	0.582558	4.09161	-0.0916212	0.0843223	0.0430233	27.9378	4.9821	0.511047	0.0120531	5.19917e-28	1.33312e-29	***	***	***
Severity	ASD hospital contacts	2	ASD_hosp	40363	nbinomial	30.039	rate_ratio	0.221817	15.3392	4.1809e-53	30.039	6.66316	4.1809e-53	0.95	19.448	46.3977	152.943	0.000154454	sig	0	1	5.02834	2354.53	40.4439	22596.5	0.911009			998	998	350	40.4439	150.321	0.729864	3.09791	0.350701	26.9207	5.45075	0.468938	0.0157967	1.58874e-50	6.35496e-52	***	***	***
Severity	ASD hospital contacts	3	ASD_hosp	397	nbinomial	0.0700884	rate_ratio	0.243056	-10.9357	7.77831e-28	0.0700884	0.0170354	7.77831e-28	0.95	0.0435267	0.112859	286.671	0.00302391	sig	0	1	5.02834	2354.53	0.355098	22.5748	0.911009			1118	1118	33	0.355098	4.75129	-0.0963088	0.0979174	0.029517	26.0281	5.64962	0.539356	0.0149073	2.95576e-25	6.87385e-27	***	***	***
Severity	ASD hospital contacts	4	ASD_hosp	3584	nbinomial	0.776215	rate_ratio	0.275973	-0.917939	0.358651	0.776215	0.214214	0.358651	0.95	0.451933	1.33318	295.08	0.00291206	sig	0	1	5.02834	2354.53	4.46883	202.327	0.911009			802	802	193	4.46883	14.2242	-0.0115307	0.29314	0.240648	25.6243	5.46166	0.511222	0.0176512	1	0.497399
Severity	ASD hospital contacts	5	ASD_hosp	129	poisson	0.0462724	rate_ratio	0.0881744	-34.8538	3.73513e-266	0.0462724	0.00408004	3.73513e-266	0.95	0.0389285	0.0550017	284.999	0.00249418	sig	0	0	5.02834	2354.53	0.20347	4.16233	0.911009			634	634	15	0.20347	2.04018	-0.0994336	0.0420452	0.0236593	28.4361	4.46103	0.417981	0.0195885	1.41935e-263	2.02764e-264	***	***	***
Severity	ASD hospital contacts	6	ASD_hosp	542	nbinomial	0.39285	rate_ratio	0.323699	-2.88641	0.00389668	0.39285	0.127165	0.00389668	0.95	0.208302	0.740901	297.377	0.00210105	sig	0	1	5.02834	2354.53	0.937716	76.7309	0.911009			578	578	20	0.937716	8.75962	-0.0843019	0.180523	0.0346021	26.9246	5.14641	0.33737	0.0196664	1	0.00860893		**	**
Severity	ASD hospital contacts	7	ASD_hosp	6667	nbinomial	1.41707	rate_ratio	0.229249	1.52058	0.128365	1.41707	0.324862	0.128365	0.95	0.904179	2.2209	297.977	0.00246905	sig	0	1	5.02834	2354.53	5.51447	1361.53	0.911009			1209	1209	113	5.51447	36.899	0.0100186	0.760435	0.0934657	26.1523	5.13186	0.574855	0.0142179	1	0.204952
Severity	ASD hospital contacts	8	ASD_hosp	1443	nbinomial	0.155049	rate_ratio	0.20044	-9.2996	1.40982e-20	0.155049	0.0310781	1.40982e-20	0.95	0.104678	0.22966	269.397	0.00303624	sig	0	1	5.02834	2354.53	0.869277	53.3	0.911009			1660	1660	88	0.869277	7.30068	-0.0857123	0.150457	0.053012	26.4061	4.87147	0.55	0.0122105	5.3573e-18	8.50366e-20	***	***	***
Severity	ASD hospital contacts	9	ASD_hosp	812	nbinomial	0.102809	rate_ratio	0.233265	-9.75235	1.80242e-22	0.102809	0.0239818	1.80242e-22	0.95	0.0650844	0.1624	272.151	0.00248698	sig	0	1	5.02834	2354.53	0.690476	37.8224	0.911009			1176	1176	54	0.690476	6.14999	-0.0893971	0.126743	0.0459184	27.0742	4.3653	0.560374	0.0144736	6.84918e-20	1.22307e-21	***	***	***
Severity	ASD hospital contacts	10	ASD_hosp	604	nbinomial	0.0932325	rate_ratio	0.236635	-10.0267	1.16395e-23	0.0932325	0.0220621	1.16395e-23	0.95	0.0586331	0.148249	268.605	0.001973	sig	0	1	5.02834	2354.53	0.524761	23.5922	0.911009			1151	1151	43	0.524761	4.85718	-0.0928123	0.1001	0.0373588	27.6812	4.58199	0.608167	0.0143888	4.423e-21	8.67255e-23	***	***	***
Severity	BIP hospital contacts	1	BIP_hosp	10016	nbinomial	1.7124	rate_ratio	0.273763	1.96483	0.0494341	1.7124	0.468793	0.0494341	0.95	1.00133	2.92842	207.279	8.4811e-12	sig	0	1	4.00398	963.746	5.82326	1423.13	0.947583			1720	1720	119	5.82326	37.7244	0.0586025	1.21518	0.069186	27.9378	4.9821	0.511047	0.0120531	1	0.0873719			*
Severity	BIP hospital contacts	2	BIP_hosp	16964	nbinomial	5.9721	rate_ratio	0.34145	5.23385	1.66018e-07	5.9721	2.03918	1.66018e-07	0.95	3.05833	11.6619	182.482	1.4873e-15	sig	0	1	4.00398	963.746	16.998	5014.44	0.947583			998	998	156	16.998	70.8127	0.418564	2.28103	0.156313	26.9207	5.45075	0.468938	0.0157967	6.30869e-05	5.73518e-07	***	***	***
Severity	BIP hospital contacts	3	BIP_hosp	356	nbinomial	0.0711616	rate_ratio	0.331782	-7.96549	1.6457e-15	0.0711616	0.0236101	1.6457e-15	0.95	0.0371392	0.136351	193.914	1.53101e-12	sig	0	1	4.00398	963.746	0.318426	11.8878	0.947583			1118	1118	25	0.318426	3.44786	-0.118719	0.111063	0.0223614	26.0281	5.64962	0.539356	0.0149073	6.25366e-13	8.56665e-15	***	***	***
Severity	BIP hospital contacts	4	BIP_hosp	6999	nbinomial	2.8463	rate_ratio	0.379804	2.7541	0.00588537	2.8463	1.08104	0.00588537	0.95	1.35204	5.99198	214.713	9.40311e-11	sig	0	1	4.00398	963.746	8.72693	1640.82	0.947583			802	802	80	8.72693	40.507	0.152136	1.30481	0.0997506	25.6243	5.46166	0.511222	0.0176512	1	0.0127797		*	**
Severity	BIP hospital contacts	5	BIP_hosp	189	nbinomial	0.0503862	rate_ratio	0.432453	-6.90952	4.86308e-12	0.0503862	0.0217896	4.86308e-12	0.95	0.0215877	0.117602	199.87	2.44386e-12	sig	0	1	4.00398	963.746	0.298107	21.1258	0.947583			634	634	17	0.298107	4.59629	-0.119374	0.148056	0.0268139	28.4361	4.46103	0.417981	0.0195885	1.84797e-09	2.30996e-11	***	***	***
Severity	BIP hospital contacts	6	BIP_hosp	1502	nbinomial	0.470125	rate_ratio	0.447211	-1.6877	0.0914695	0.470125	0.210245	0.0914695	0.95	0.19568	1.12948	209.266	2.7223e-12	sig	0	1	4.00398	963.746	2.59862	496.56	0.947583			578	578	29	2.59862	22.2836	-0.0452698	0.717802	0.050173	26.9246	5.14641	0.33737	0.0196664	1	0.149821
Severity	BIP hospital contacts	7	BIP_hosp	4817	nbinomial	1.04649	rate_ratio	0.318145	0.142837	0.886419	1.04649	0.332935	0.886419	0.95	0.560958	1.95227	210.233	3.99734e-12	sig	0	1	4.00398	963.746	3.98428	681.467	0.947583			1209	1209	70	3.98428	26.1049	-0.00063454	0.840894	0.0578991	26.1523	5.13186	0.574855	0.0142179	1	0.926153
Severity	BIP hospital contacts	8	BIP_hosp	2689	nbinomial	0.379859	rate_ratio	0.277956	-3.48241	0.000496927	0.379859	0.105584	0.000496927	0.95	0.220306	0.654966	205.257	6.98034e-13	sig	0	1	4.00398	963.746	1.61988	269.934	0.947583			1660	1660	49	1.61988	16.4297	-0.0767969	0.529234	0.0295181	26.4061	4.87147	0.55	0.0122105	0.188832	0.00126733		**	***
Severity	BIP hospital contacts	9	BIP_hosp	314	nbinomial	0.0449393	rate_ratio	0.323149	-9.60064	7.94501e-22	0.0449393	0.0145221	7.94501e-22	0.95	0.023854	0.0846627	192.815	1.13444e-12	sig	0	1	4.00398	963.746	0.267007	16.9074	0.947583			1176	1176	13	0.267007	4.11186	-0.120376	0.132451	0.0110544	27.0742	4.3653	0.560374	0.0144736	3.0191e-19	5.29667e-21	***	***	***
Severity	BIP hospital contacts	10	BIP_hosp	382	nbinomial	0.0824437	rate_ratio	0.323989	-7.70286	1.33054e-14	0.0824437	0.0267108	1.33054e-14	0.95	0.0436896	0.155574	193.735	6.48144e-13	sig	0	1	4.00398	963.746	0.331885	19.0811	0.947583			1151	1151	21	0.331885	4.36819	-0.118286	0.140708	0.018245	27.6812	4.58199	0.608167	0.0143888	5.05606e-12	6.56631e-14	***	***	***
Severity	MDD recurrent hospital contacts	1	MDDrecurrent_hosp	854	nbinomial	0.189691	rate_ratio	0.175722	-9.46013	3.07559e-21	0.189691	0.033333	3.07559e-21	0.95	0.134423	0.267684	99.2792	3.50229e-13	sig	0	1	2.78137	409.141	0.496512	24.0337	0.903766			1720	1720	112	0.496512	4.90242	-0.112959	0.242367	0.0651163	27.9378	4.9821	0.511047	0.0120531	1.16872e-18	1.91594e-20	***	***	***
Severity	MDD recurrent hospital contacts	2	MDDrecurrent_hosp	24969	nbinomial	47.996	rate_ratio	0.172679	22.4179	2.63074e-111	47.996	8.28792	2.63074e-111	0.95	34.2153	67.3271	53.2481	0.00530252	sig	0	1	2.78137	409.141	25.019	3537.04	0.903766			998	998	463	25.019	59.473	1.09939	2.94025	0.463928	26.9207	5.45075	0.468938	0.0157967	9.99681e-109	6.66454e-110	***	***	***
Severity	MDD recurrent hospital contacts	3	MDDrecurrent_hosp	307	nbinomial	0.179873	rate_ratio	0.21559	-7.95725	1.75906e-15	0.179873	0.0387788	1.75906e-15	0.95	0.117884	0.274458	102.056	2.77882e-13	sig	0	1	2.78137	409.141	0.274597	7.7034	0.903766			1118	1118	36	0.274597	2.7755	-0.123931	0.137216	0.0322004	26.0281	5.64962	0.539356	0.0149073	6.68443e-13	9.03301e-15	***	***	***
Severity	MDD recurrent hospital contacts	4	MDDrecurrent_hosp	395	nbinomial	0.136325	rate_ratio	0.254318	-7.83551	4.6696e-15	0.136325	0.03467	4.6696e-15	0.95	0.0828135	0.224415	102.381	8.8644e-13	sig	0	1	2.78137	409.141	0.492519	31.7858	0.903766			802	802	35	0.492519	5.63789	-0.113157	0.278728	0.0436409	25.6243	5.46166	0.511222	0.0176512	1.77445e-12	2.36593e-14	***	***	***
Severity	MDD recurrent hospital contacts	5	MDDrecurrent_hosp	292	nbinomial	0.161178	rate_ratio	0.275926	-6.61497	3.7163e-11	0.161178	0.0444733	3.7163e-11	0.95	0.0938508	0.276806	101.481	5.52639e-13	sig	0	1	2.78137	409.141	0.460568	13.7591	0.903766			634	634	39	0.460568	3.70933	-0.114736	0.183383	0.0615142	28.4361	4.46103	0.417981	0.0195885	1.41219e-08	1.70144e-10	***	***	***
Severity	MDD recurrent hospital contacts	6	MDDrecurrent_hosp	791	nbinomial	0.495522	rate_ratio	0.284177	-2.4708	0.0134812	0.495522	0.140816	0.0134812	0.95	0.283904	0.864878	104.038	1.40908e-12	sig	0	1	2.78137	409.141	1.36851	48.1187	0.903766			578	578	92	1.36851	6.93677	-0.0698492	0.342942	0.15917	26.9246	5.14641	0.33737	0.0196664	1	0.0260044		*	*
Severity	MDD recurrent hospital contacts	7	MDDrecurrent_hosp	831	nbinomial	0.214811	rate_ratio	0.205431	-7.4867	7.06273e-14	0.214811	0.0441287	7.06273e-14	0.95	0.143613	0.321306	100.226	1.04268e-12	sig	0	1	2.78137	409.141	0.687345	24.884	0.903766			1209	1209	81	0.687345	4.98838	-0.103525	0.246617	0.0669975	26.1523	5.13186	0.574855	0.0142179	2.68384e-11	3.44082e-13	***	***	***
Severity	MDD recurrent hospital contacts	8	MDDrecurrent_hosp	1152	nbinomial	0.197981	rate_ratio	0.179578	-9.01882	1.90129e-19	0.197981	0.0355531	1.90129e-19	0.95	0.139241	0.281501	97.8259	4.20629e-13	sig	0	1	2.78137	409.141	0.693976	25.5386	0.903766			1660	1660	106	0.693976	5.05357	-0.103197	0.24984	0.0638554	26.4061	4.87147	0.55	0.0122105	7.22489e-17	1.11152e-18	***	***	***
Severity	MDD recurrent hospital contacts	9	MDDrecurrent_hosp	843	poisson	0.244297	rate_ratio	0.0349406	-40.3362	0	0.244297	0.00853589	0	0.95	0.228127	0.261613	117.705	3.63287e-05	sig	0	0	2.78137	409.141	0.716837	219.403	0.903766			1176	1176	47	0.716837	14.8123	-0.102067	0.732293	0.039966	27.0742	4.3653	0.560374	0.0144736	0	0	***	***	***
Severity	MDD recurrent hospital contacts	10	MDDrecurrent_hosp	289	nbinomial	0.0827131	rate_ratio	0.216146	-11.531	9.20851e-31	0.0827131	0.0178781	9.20851e-31	0.95	0.054149	0.126345	99.3425	5.8146e-13	sig	0	1	2.78137	409.141	0.251086	6.29081	0.903766			1151	1151	52	0.251086	2.50815	-0.125093	0.123999	0.0451781	27.6812	4.58199	0.608167	0.0143888	3.49923e-28	9.20851e-30	***	***	***
Severity	MDD single hospital contacts	1	MDDsingle_hosp	2120	nbinomial	0.176412	rate_ratio	0.109382	-15.8612	1.17576e-56	0.176412	0.0192963	1.17576e-56	0.95	0.142371	0.218592	95.0911	8.32235e-21	sig	0	1	5.96252	757.912	1.23256	30.6381	0.768966			1720	1720	318	1.23256	5.53517	-0.17181	0.201058	0.184884	27.9378	4.9821	0.511047	0.0120531	4.4679e-54	1.86162e-55	***	***	***
Severity	MDD single hospital contacts	2	MDDsingle_hosp	18426	nbinomial	3.50462	rate_ratio	0.135906	9.2276	2.7676e-20	3.50462	0.476298	2.7676e-20	0.95	2.68509	4.5743	107.106	7.42314e-14	sig	0	1	5.96252	757.912	18.4629	1948.94	0.768966			998	998	455	18.4629	44.1468	0.454062	1.60358	0.455912	26.9207	5.45075	0.468938	0.0157967	1.05169e-17	1.64326e-19	***	***	***
Severity	MDD single hospital contacts	3	MDDsingle_hosp	1383	nbinomial	0.239088	rate_ratio	0.132456	-10.803	3.32983e-27	0.239088	0.0316686	3.32983e-27	0.95	0.184422	0.309959	101.153	4.72029e-19	sig	0	1	5.96252	757.912	1.23703	35.8533	0.768966			1118	1118	164	1.23703	5.98777	-0.171648	0.217498	0.146691	26.0281	5.64962	0.539356	0.0149073	1.26533e-24	2.81186e-26	***	***	***
Severity	MDD single hospital contacts	4	MDDsingle_hosp	1115	nbinomial	0.218058	rate_ratio	0.153885	-9.89699	4.28986e-23	0.218058	0.0335557	4.28986e-23	0.95	0.161281	0.294821	101.669	2.39178e-19	sig	0	1	5.96252	757.912	1.39027	42.6827	0.768966			802	802	133	1.39027	6.5332	-0.166081	0.23731	0.165835	25.6243	5.46166	0.511222	0.0176512	1.63015e-20	3.12624e-22	***	***	***
Severity	MDD single hospital contacts	5	MDDsingle_hosp	808	nbinomial	0.192812	rate_ratio	0.172424	-9.54647	1.34191e-21	0.192812	0.0332454	1.34191e-21	0.95	0.13752	0.270335	102.429	4.73544e-19	sig	0	1	5.96252	757.912	1.27445	30.5407	0.768966			634	634	125	1.27445	5.52636	-0.170288	0.200738	0.197161	28.4361	4.46103	0.417981	0.0195885	5.09927e-19	8.76919e-21	***	***	***
Severity	MDD single hospital contacts	6	MDDsingle_hosp	34100	nbinomial	22.8359	rate_ratio	0.158033	19.7954	3.25916e-87	22.8359	3.60883	3.25916e-87	0.95	16.7533	31.1269	70.2855	3.58105e-19	sig	0	1	5.96252	757.912	58.9965	6827.21	0.768966			578	578	564	58.9965	82.6269	1.92639	3.00132	0.975779	26.9246	5.14641	0.33737	0.0196664	1.23848e-84	6.51832e-86	***	***	***
Severity	MDD single hospital contacts	7	MDDsingle_hosp	2406	nbinomial	0.307165	rate_ratio	0.126878	-9.30318	1.36313e-20	0.307165	0.0389725	1.36313e-20	0.95	0.239537	0.393886	102.711	1.45126e-19	sig	0	1	5.96252	757.912	1.99007	120.836	0.768966			1209	1209	210	1.99007	10.9925	-0.144294	0.39929	0.173697	26.1523	5.13186	0.574855	0.0142179	5.17989e-18	8.35466e-20	***	***	***
Severity	MDD single hospital contacts	8	MDDsingle_hosp	2342	nbinomial	0.214604	rate_ratio	0.111166	-13.8438	1.38637e-43	0.214604	0.0238566	1.38637e-43	0.95	0.172589	0.266847	101.358	1.56252e-16	sig	0	1	5.96252	757.912	1.41084	70.2012	0.768966			1660	1660	248	1.41084	8.37862	-0.165334	0.304343	0.149398	26.4061	4.87147	0.55	0.0122105	5.26821e-41	1.8815e-42	***	***	***
Severity	MDD single hospital contacts	9	MDDsingle_hosp	1706	nbinomial	0.22412	rate_ratio	0.128545	-11.6346	2.74758e-31	0.22412	0.0288095	2.74758e-31	0.95	0.174206	0.288336	99.9614	2.63391e-19	sig	0	1	5.96252	757.912	1.45068	39.7729	0.768966			1176	1176	167	1.45068	6.30657	-0.163887	0.229078	0.142007	27.0742	4.3653	0.560374	0.0144736	1.04408e-28	2.82184e-30	***	***	***
Severity	MDD single hospital contacts	10	MDDsingle_hosp	1456	nbinomial	0.195169	rate_ratio	0.130433	-12.5267	5.33529e-36	0.195169	0.0254564	5.33529e-36	0.95	0.151142	0.25202	99.6286	1.37139e-19	sig	0	1	5.96252	757.912	1.26499	47.6089	0.768966			1151	1151	168	1.26499	6.89992	-0.170632	0.250631	0.14596	27.6812	4.58199	0.608167	0.0143888	2.02741e-33	6.14367e-35	***	***	***
Severity	SCZ hospital contacts	1	SCZ_hosp	301909	nbinomial	1.5111	rate_ratio	0.0407419	10.1331	3.94013e-24	1.5111	0.0615652	3.94013e-24	0.95	1.39513	1.63672	330.353	3.00675e-76	sig	0	0	123.636	49212.3	175.528	50462.9	0.0772225			1720	1720	1720	175.528	224.64	0.233919	1.01263	1	27.9378	4.9821	0.511047	0.0120531	1.49725e-21	2.9945e-23	***	***	***
Severity	SCZ hospital contacts	2	SCZ_hosp	113116	nbinomial	0.886086	rate_ratio	0.0521021	-2.32124	0.0202738	0.886086	0.0461669	0.0202738	0.95	0.800067	0.981353	327.239	1.84197e-82	sig	0	0	123.636	49212.3	113.343	46833.6	0.0772225			998	998	879	113.343	216.411	-0.0464016	0.975533	0.880762	26.9207	5.45075	0.468938	0.0157967	1	0.037951		*	*
Severity	SCZ hospital contacts	3	SCZ_hosp	1452	nbinomial	0.0111492	rate_ratio	0.0510755	-88.0341	0	0.0111492	0.000569452	0	0.95	0.0100872	0.0123231	283.468	5.02429e-81	sig	0	0	123.636	49212.3	1.29875	3.22849	0.0772225			1118	1118	758	1.29875	1.7968	-0.551472	0.00809958	0.677996	26.0281	5.64962	0.539356	0.0149073	0	0	***	***	***
Severity	SCZ hospital contacts	4	SCZ_hosp	2583	nbinomial	0.0296019	rate_ratio	0.0572479	-61.4855	0	0.0296019	0.00169464	0	0.95	0.02646	0.0331168	299.219	2.16999e-80	sig	0	0	123.636	49212.3	3.2207	53.97	0.0772225			802	802	626	3.2207	7.34642	-0.542808	0.0331161	0.780549	25.6243	5.46166	0.511222	0.0176512	0	0	***	***	***
Severity	SCZ hospital contacts	5	SCZ_hosp	270638	nbinomial	3.68597	rate_ratio	0.0622542	20.9549	1.69173e-97	3.68597	0.229467	1.69173e-97	0.95	3.26257	4.1643	288.409	7.69704e-77	sig	0	0	123.636	49212.3	426.874	182722	0.0772225			634	634	634	426.874	427.46	1.36693	1.9269	1	28.4361	4.46103	0.417981	0.0195885	6.42858e-95	3.78152e-96	***	***	***
Severity	SCZ hospital contacts	6	SCZ_hosp	82977	nbinomial	1.16956	rate_ratio	0.0666402	2.35035	0.0187558	1.16956	0.0779398	0.0187558	0.95	1.02636	1.33274	327.099	1.24442e-82	sig	0	0	123.636	49212.3	143.559	44999.3	0.0772225			578	578	538	143.559	212.131	0.0898063	0.956239	0.930796	26.9246	5.14641	0.33737	0.0196664	1	0.0354587		*	*
Severity	SCZ hospital contacts	7	SCZ_hosp	85358	nbinomial	0.57305	rate_ratio	0.0473075	-11.7694	5.61123e-32	0.57305	0.0271096	5.61123e-32	0.95	0.522306	0.628725	323.205	3.22237e-85	sig	0	0	123.636	49212.3	70.6022	23202	0.0772225			1209	1209	1058	70.6022	152.322	-0.239067	0.686635	0.875103	26.1523	5.13186	0.574855	0.0142179	2.13227e-29	5.92297e-31	***	***	***
Severity	SCZ hospital contacts	8	SCZ_hosp	82189	nbinomial	0.407931	rate_ratio	0.0410683	-21.8333	1.11932e-105	0.407931	0.016753	1.11932e-105	0.95	0.376382	0.442124	295.388	1.56095e-86	sig	0	0	123.636	49212.3	49.5114	3004.19	0.0772225			1660	1660	1660	49.5114	54.8105	-0.334139	0.247074	1	26.4061	4.87147	0.55	0.0122105	4.25341e-103	2.65838e-104	***	***	***
Severity	SCZ hospital contacts	9	SCZ_hosp	89281	nbinomial	0.634454	rate_ratio	0.0477474	-9.52913	1.58612e-21	0.634454	0.0302935	1.58612e-21	0.95	0.577773	0.696695	313.132	1.20002e-84	sig	0	0	123.636	49212.3	75.9192	4603.87	0.0772225			1176	1176	1169	75.9192	67.8518	-0.215099	0.305861	0.994048	27.0742	4.3653	0.560374	0.0144736	6.02724e-19	1.00454e-20	***	***	***
Severity	SCZ hospital contacts	10	SCZ_hosp	336184	nbinomial	2.98413	rate_ratio	0.0472022	23.1622	1.09464e-118	2.98413	0.140857	1.09464e-118	0.95	2.72044	3.27338	315.098	2.17356e-72	sig	0	0	123.636	49212.3	292.08	78723.3	0.0772225			1151	1151	1151	292.08	280.577	0.759308	1.26478	1	27.6812	4.58199	0.608167	0.0143888	4.15965e-116	3.19973e-117	***	***	***
Severity	SSD hospital contacts	1	SSD_hosp	197175	nbinomial	6.42225	rate_ratio	0.0535465	34.7319	2.60408e-264	6.42225	0.343889	2.60408e-264	0.95	5.7824	7.1329	132.305	5.63797e-14	sig	0	8.51184e-08	32.5984	6340.79	114.637	17801.2	0.345555			1720	1720	1720	114.637	133.421	1.03025	1.67553	1	27.9378	4.9821	0.511047	0.0120531	9.89551e-262	1.23694e-262	***	***	***
Severity	SSD hospital contacts	2	SSD_hosp	40921	nbinomial	1.22149	rate_ratio	0.0736313	2.71725	0.00658259	1.22149	0.0899402	0.00658259	0.95	1.05734	1.41113	163.941	2.94609e-45	sig	0	2.57398e-08	32.5984	6340.79	41.003	12851.4	0.345555			998	998	697	41.003	113.364	0.105547	1.42365	0.698397	26.9207	5.45075	0.468938	0.0157967	1	0.0141321		*	**
Severity	SSD hospital contacts	3	SSD_hosp	910	nbinomial	0.024983	rate_ratio	0.0735327	-50.1757	0	0.024983	0.00183707	0	0.95	0.0216298	0.028856	146.89	7.75942e-41	sig	0	3.75994e-07	32.5984	6340.79	0.813953	1.06831	0.345555			1118	1118	591	0.813953	1.03359	-0.399156	0.0129801	0.528623	26.0281	5.64962	0.539356	0.0149073	0	0	***	***	***
Severity	SSD hospital contacts	4	SSD_hosp	2041	nbinomial	0.084172	rate_ratio	0.0815642	-30.3429	3.11772e-202	0.084172	0.00686542	3.11772e-202	0.95	0.0717365	0.0987632	153.66	2.39914e-40	sig	0	5.60668e-08	32.5984	6340.79	2.54489	14.1384	0.345555			802	802	563	2.54489	3.76011	-0.377419	0.0472203	0.701995	25.6243	5.46166	0.511222	0.0176512	1.18473e-199	1.31637e-200	***	***	***
Severity	SSD hospital contacts	5	SSD_hosp	5674	nbinomial	0.262586	rate_ratio	0.0901774	-14.8283	9.61385e-50	0.262586	0.0236793	9.61385e-50	0.95	0.220045	0.31335	159.846	2.93057e-44	sig	0	3.05001e-08	32.5984	6340.79	8.94953	762.004	0.345555			634	634	269	8.94953	27.6044	-0.296988	0.346663	0.42429	28.4361	4.46103	0.417981	0.0195885	3.65326e-47	1.4051e-48	***	***	***
Severity	SSD hospital contacts	6	SSD_hosp	19000	nbinomial	0.947231	rate_ratio	0.0943115	-0.574818	0.565414	0.947231	0.0893348	0.565414	0.95	0.787368	1.13955	165.376	1.35971e-41	sig	0	2.55375e-08	32.5984	6340.79	32.872	5848.38	0.345555			578	578	358	32.872	76.4747	0.0034355	0.960387	0.619377	26.9246	5.14641	0.33737	0.0196664	1	0.69086
Severity	SSD hospital contacts	7	SSD_hosp	20898	nbinomial	0.515102	rate_ratio	0.0670406	-9.89536	4.36028e-23	0.515102	0.0345327	4.36028e-23	0.95	0.451677	0.587433	163.515	1.94736e-41	sig	0	2.82893e-08	32.5984	6340.79	17.2854	2756.46	0.345555			1209	1209	783	17.2854	52.502	-0.192305	0.659332	0.647643	26.1523	5.13186	0.574855	0.0142179	1.65691e-20	3.12624e-22	***	***	***
Severity	SSD hospital contacts	8	SSD_hosp	67632	nbinomial	1.46557	rate_ratio	0.0585778	6.52547	6.77901e-11	1.46557	0.0858501	6.77901e-11	0.95	1.30661	1.64388	171.861	9.13636e-40	sig	0	2.69492e-08	32.5984	6340.79	40.7422	1685.34	0.345555			1660	1660	1660	40.7422	41.0528	0.102271	0.515551	1	26.4061	4.87147	0.55	0.0122105	2.57602e-08	3.03062e-10	***	***	***
Severity	SSD hospital contacts	9	SSD_hosp	451	nbinomial	0.0114664	rate_ratio	0.078076	-57.2305	0	0.0114664	0.000895254	0	0.95	0.00983944	0.0133625	145.804	4.94584e-40	sig	0	2.58419e-06	32.5984	6340.79	0.383503	2.28599	0.345555			1176	1176	160	0.383503	1.51195	-0.404562	0.0189874	0.136054	27.0742	4.3653	0.560374	0.0144736	0	0	***	***	***
Severity	SSD hospital contacts	10	SSD_hosp	5380	nbinomial	0.135461	rate_ratio	0.0679862	-29.4041	4.87075e-190	0.135461	0.00920948	4.87075e-190	0.95	0.118562	0.154769	152.415	3.13103e-42	sig	0	5.09492e-08	32.5984	6340.79	4.6742	223.022	0.345555			1151	1151	428	4.6742	14.9339	-0.350679	0.187543	0.371851	27.6812	4.58199	0.608167	0.0143888	1.85089e-187	1.85089e-188	***	***	***
Severity	Attempted suicide	1	attempted_suicide	510	logistic	1.16369	odds_ratio	0.0596307	2.54229	0.0110128	1.16369	0.0693918	0.0110128	0.95	1.03533	1.30797					0	0.265798	0.195167	0.296512	0.208714				1720	1720	510	0.296512	0.456852	0.0695239	1.03412	0.296512	27.9378	4.9821	0.511047	0.0120531	1	0.0216832		*	*
Severity	Attempted suicide	2	attempted_suicide	429	logistic	2.07637	odds_ratio	0.0706916	10.3353	4.87735e-25	2.07637	0.146782	4.87735e-25	0.95	1.80772	2.38494					3.88578e-15	0.265798	0.195167	0.42986	0.245326				998	998	429	0.42986	0.495304	0.371369	1.12116	0.42986	26.9207	5.45075	0.468938	0.0157967	1.85339e-22	4.02912e-24	***	***	***
Severity	Attempted suicide	3	attempted_suicide	16	logistic	0.0361078	odds_ratio	0.253127	-13.1208	2.50119e-39	0.0361078	0.00913987	2.50119e-39	0.95	0.0219856	0.0593012					5.26381e-07	0.265798	0.195167	0.0143113	0.0141191				1118	1118	16	0.0143113	0.118824	-0.569261	0.268968	0.0143113	26.0281	5.64962	0.539356	0.0149073	9.50451e-37	3.06597e-38	***	***	***
Severity	Attempted suicide	4	attempted_suicide	416	logistic	3.78519	odds_ratio	0.0773778	17.2026	2.54049e-66	3.78519	0.29289	2.54049e-66	0.95	3.25255	4.40506					2.17723e-11	0.265798	0.195167	0.518703	0.249962				802	802	416	0.518703	0.499962	0.572474	1.13171	0.518703	25.6243	5.46166	0.511222	0.0176512	9.65387e-64	4.59708e-65	***	***	***
Severity	Attempted suicide	5	attempted_suicide	601	logistic	64.5446	odds_ratio	0.181798	22.923	2.73972e-116	64.5446	11.7341	2.73972e-116	0.95	45.1974	92.1737					0.745398	0.265798	0.195167	0.94795	0.0494192				634	634	601	0.94795	0.222304	1.54411	0.503205	0.94795	28.4361	4.46103	0.417981	0.0195885	1.04109e-113	7.43637e-115	***	***	***
Severity	Attempted suicide	6	attempted_suicide	298	logistic	2.69857	odds_ratio	0.0883812	11.2323	2.83009e-29	2.69857	0.238503	2.83009e-29	0.95	2.26936	3.20896					1.06581e-14	0.265798	0.195167	0.515571	0.25019				578	578	298	0.515571	0.50019	0.565383	1.13222	0.515571	26.9246	5.14641	0.33737	0.0196664	1.07544e-26	2.56056e-28	***	***	***
Severity	Attempted suicide	7	attempted_suicide	360	logistic	1.27614	odds_ratio	0.0688131	3.5435	0.000394857	1.27614	0.0878151	0.000394857	0.95	1.11513	1.4604					0	0.265798	0.195167	0.297767	0.209275				1209	1209	360	0.297767	0.457466	0.072365	1.03551	0.297767	26.1523	5.13186	0.574855	0.0142179	0.150046	0.00102771		**	***
Severity	Attempted suicide	8	attempted_suicide	136	logistic	0.219013	odds_ratio	0.0932905	-16.2784	1.40384e-59	0.219013	0.0204318	1.40384e-59	0.95	0.182415	0.262954					5.9745e-10	0.265798	0.195167	0.0819277	0.0752609				1660	1660	136	0.0819277	0.274337	-0.416205	0.620986	0.0819277	26.4061	4.87147	0.55	0.0122105	5.33459e-57	2.31939e-58	***	***	***
Severity	Attempted suicide	9	attempted_suicide	170	logistic	0.426648	odds_ratio	0.0872268	-9.76529	1.5866e-22	0.426648	0.0372152	1.5866e-22	0.95	0.359602	0.506195					5.88418e-15	0.265798	0.195167	0.144558	0.123766				1176	1176	170	0.144558	0.351804	-0.274437	0.796339	0.144558	27.0742	4.3653	0.560374	0.0144736	6.02909e-20	1.0962e-21	***	***	***
		1	gender	879	logistic	0.885166	odds_ratio	0.0532631	-2.29014	0.022013	0.885166	0.0471467	0.022013	0.95	0.79742	0.982567					0	0.5239	0.249451	0.511047	0.250023				1720	1720	879	0.511047	0.500023	-0.0257353	1.00115	0.511047	27.9378	4.9821	0.511047	0.0120531	1	0.0410046		*	*
		2	gender	468	logistic	0.792247	odds_ratio	0.0678949	-3.43004	0.000603493	0.792247	0.0537896	0.000603493	0.95	0.693535	0.905009					0	0.5239	0.249451	0.468938	0.249285				998	998	468	0.468938	0.499284	-0.110045	0.999666	0.468938	26.9207	5.45075	0.468938	0.0157967	0.229327	0.00151872		**	***
		3	gender	603	logistic	1.11412	odds_ratio	0.0642877	1.68102	0.0927583	1.11412	0.0716246	0.0927583	0.95	0.982227	1.26373					0	0.5239	0.249451	0.539356	0.248674				1118	1118	603	0.539356	0.498672	0.0309459	0.99844	0.539356	26.0281	5.64962	0.539356	0.0149073	1	0.15128
		4	gender	410	logistic	0.999129	odds_ratio	0.0741847	-0.011743	0.990631	0.999129	0.0741201	0.990631	0.95	0.863924	1.15549					0	0.5239	0.249451	0.511222	0.250186				802	802	410	0.511222	0.500186	-0.0253841	1.00147	0.511222	25.6243	5.46166	0.511222	0.0176512	1	0.995872
		5	gender	265	logistic	0.587121	odds_ratio	0.0838323	-6.35226	2.1217e-10	0.587121	0.0492197	2.1217e-10	0.95	0.49816	0.691967					0	0.5239	0.249451	0.417981	0.243657				634	634	265	0.417981	0.493616	-0.212071	0.988318	0.417981	28.4361	4.46103	0.417981	0.0195885	8.06245e-08	9.26718e-10	***	***	***
		6	gender	195	logistic	0.444789	odds_ratio	0.0910445	-8.89845	5.66325e-19	0.444789	0.0404956	5.66325e-19	0.95	0.372098	0.531681					0	0.5239	0.249451	0.33737	0.223939				578	578	195	0.33737	0.473222	-0.37347	0.947484	0.33737	26.9246	5.14641	0.33737	0.0196664	2.15203e-16	3.26066e-18	***	***	***
		7	gender	695	logistic	1.3234	odds_ratio	0.0623209	4.4961	6.92125e-06	1.3234	0.0824753	6.92125e-06	0.95	1.17123	1.49533					0	0.5239	0.249451	0.574855	0.244599				1209	1209	695	0.574855	0.49457	0.102022	0.990226	0.574855	26.1523	5.13186	0.574855	0.0142179	0.00263008	2.13827e-05	**	***	***
		8	gender	913	logistic	1.15293	odds_ratio	0.054206	2.62533	0.00865638	1.15293	0.0624959	0.00865638	0.95	1.03673	1.28217					0	0.5239	0.249451	0.55	0.247649				1660	1660	913	0.55	0.497644	0.0522573	0.996381	0.55	26.4061	4.87147	0.55	0.0122105	1	0.0178773		*	**
		9	gender	659	logistic	1.17294	odds_ratio	0.0625107	2.55178	0.0107173	1.17294	0.0733213	0.0107173	0.95	1.03769	1.32582					0	0.5239	0.249451	0.560374	0.246565				1176	1176	659	0.560374	0.496553	0.0730284	0.994197	0.560374	27.0742	4.3653	0.560374	0.0144736	1	0.0213223		*	*
		10	gender	700	logistic	1.42065	odds_ratio	0.0641343	5.47469	4.38272e-08	1.42065	0.0911126	4.38272e-08	0.95	1.25284	1.61094					0	0.5239	0.249451	0.608167	0.238507				1151	1151	700	0.608167	0.488372	0.168719	0.977817	0.608167	27.6812	4.58199	0.608167	0.0143888	1.66543e-05	1.58613e-07	***	***	***

### Sheet: TS12 Assoc. PGS all
Table S12: Association of all PGSs with the 22,092 SSD cases and population controls. Note that any summary statistic computed on less than or equal to 5 individuals was removed, i.e. here events_in_cluster is > 5
variable	cluster	cluster_size	model_used	coefficient	coefficient_type	std_error	z_value	p_value	coef_params	std_error_params	p_value_params	CI_params	CI_low	CI_high	dispersion	dispersion_pvalue	gof_pois_pvalue	gof_model_pvalue	mean_tot	variance_tot	mean_clust	variance_clust	events_in_cluster	prop_zeros	zero_coefficient	zero_p_value	cluster_all	cluster_size_without_na	n_ids_non_zero	avg	avg_sd	median	std_avg	std_avg_sd	std_median	fraction	age_avg	age_sd	gender_m	gender_m_sd	variable_long	group	p_value_bonf	p_value_fdr	sig_bonf	sig_fdr	sig_nomin	dispersion_sig
MDD PGS	1	8124	linear	0.281583	beta	0.0139127	20.2392	2.9134e-90	0.281583	0.0139127	2.9134e-90	0.95	0.254313	0.308853					0.167952	1.00661	0.349716	0.980957					1	8124	5177	0.349716	0.990433	0.337084	0.181166	0.987174	0.168576	0.637248	27.2951	4.89297	0.507016	0.0055468	MDD PGS		2.9134e-89	1.4567e-89	***	***	***
MDD PGS	0	13968	linear	-0.281583	beta	0.0139127	-20.2392	2.9134e-90	-0.281583	0.0139127	2.9134e-90	0.95	-0.308853	-0.254313					0.167952	1.00661	0.0622351	0.991212					0	13968	7304	0.0622351	0.995596	0.0522699	-0.105369	0.992321	-0.115301	0.52291	26.6953	5.16901	0.5252	0.00422523	MDD PGS		2.9134e-89	1.4567e-89	***	***	***
SCZ PGS	1	8124	linear	0.25254	beta	0.0142923	17.6697	2.15802e-69	0.25254	0.0142923	2.15802e-69	0.95	0.224526	0.280554					0.159957	1.0669	0.327602	1.08396					1	8124	5065	0.327602	1.04113	0.319982	0.162304	1.00797	0.154927	0.623461	27.2951	4.89297	0.507016	0.0055468	SCZ PGS		2.15802e-68	5.39506e-69	***	***	***
SCZ PGS	0	13968	linear	-0.25254	beta	0.0142923	-17.6697	2.15802e-69	-0.25254	0.0142923	2.15802e-69	0.95	-0.280554	-0.224526					0.159957	1.0669	0.0624524	1.03119					0	13968	7314	0.0624524	1.01548	0.0645575	-0.0943982	0.983125	-0.0923603	0.523625	26.6953	5.16901	0.5252	0.00422523	SCZ PGS		2.15802e-68	5.39506e-69	***	***	***
BIP PGS	1	8124	linear	0.231898	beta	0.0142391	16.2859	2.75359e-59	0.231898	0.0142391	2.75359e-59	0.95	0.203988	0.259808					0.129654	1.05087	0.280062	1.07751					1	8124	4921	0.280062	1.03803	0.288779	0.146723	1.0126	0.155226	0.605736	27.2951	4.89297	0.507016	0.0055468	BIP PGS		2.75359e-58	4.58932e-59	***	***	***
BIP PGS	0	13968	linear	-0.231898	beta	0.0142391	-16.2859	2.75359e-59	-0.231898	0.0142391	2.75359e-59	0.95	-0.259808	-0.203988					0.129654	1.05087	0.0421742	1.01464					0	13968	7222	0.0421742	1.00729	0.0442366	-0.0853361	0.98261	-0.0833242	0.517039	26.6953	5.16901	0.5252	0.00422523	BIP PGS		2.75359e-58	4.58932e-59	***	***	***
ADHD PGS	1	8124	linear	0.138979	beta	0.0139782	9.94253	3.04231e-23	0.138979	0.0139782	3.04231e-23	0.95	0.11158	0.166377					0.0865495	1.00065	0.17685	0.990015					1	8124	4593	0.17685	0.994995	0.171375	0.0902716	0.994674	0.0847986	0.565362	27.2951	4.89297	0.507016	0.0055468	ADHD PGS		3.04231e-22	3.80289e-23	***	***	***
ADHD PGS	0	13968	linear	-0.138979	beta	0.0139782	-9.94253	3.04231e-23	-0.138979	0.0139782	3.04231e-23	0.95	-0.166377	-0.11158					0.0865495	1.00065	0.0340292	0.999398					0	13968	7137	0.0340292	0.999699	0.0268231	-0.0525033	0.999377	-0.0597071	0.510954	26.6953	5.16901	0.5252	0.00422523	ADHD PGS		3.04231e-22	3.80289e-23	***	***	***
ASD PGS	0	13968	linear	-0.0586181	beta	0.0139546	-4.20062	2.67233e-05	-0.0586181	0.0139546	2.67233e-05	0.95	-0.0859701	-0.031266					0.0428511	0.992141	0.020224	0.976131					0	13968	7122	0.020224	0.987993	0.0242462	-0.0227165	0.991899	-0.0186785	0.50988	26.6953	5.16901	0.5252	0.00422523	ASD PGS		0.000267233	2.67233e-05	***	***	***
ASD PGS	1	8124	linear	0.0586181	beta	0.0139546	4.20062	2.67233e-05	0.0586181	0.0139546	2.67233e-05	0.95	0.031266	0.0859701					0.0428511	0.992141	0.081755	1.0174					1	8124	4287	0.081755	1.00866	0.0792856	0.0390577	1.01265	0.0365785	0.527696	27.2951	4.89297	0.507016	0.0055468	ASD PGS		0.000267233	2.67233e-05	***	***	***

### Sheet: TS13 Assoc. PGS cases
Table S13: Association of all PGSs with the 11,046 SSD cases. Note that all individuals had a PGS score, so there are no summary statistics computed on less than 5 individuals
variable	cluster	cluster_size	model_used	coefficient	coefficient_type	std_error	z_value	p_value	coef_params	std_error_params	p_value_params	CI_params	CI_low	CI_high	dispersion	dispersion_pvalue	gof_pois_pvalue	gof_model_pvalue	mean_tot	variance_tot	mean_clust	variance_clust	events_in_cluster	prop_zeros	zero_coefficient	zero_p_value	cluster_cases	cluster_size_without_na	n_ids_non_zero	avg	avg_sd	median	std_avg	std_avg_sd	std_median	fraction	age_avg	age_sd	gender_m	gender_m_sd	variable_long	group	p_value_bonf	p_value_fdr	sig_bonf	sig_fdr	sig_nomin	dispersion_sig
SCZ PGS	1	1720	linear	0.158346	beta	0.0272829	5.80384	6.65975e-09	0.158346	0.0272829	6.65975e-09	0.95	0.104866	0.211825					0.317928	1.08551	0.458926	1.06531					1	1720	1167	0.458926	1.03214	0.498595	0.135331	0.990651	0.173405	0.678488	27.9378	4.9821	0.511047	0.0120531	SCZ PGS		3.32987e-07	3.32987e-07	***	***	***
BIP PGS	9	1176	linear	-0.154121	beta	0.0317412	-4.85555	1.21701e-06	-0.154121	0.0317412	1.21701e-06	0.95	-0.21634	-0.0919026					0.260792	1.06669	0.124272	1.0559					9	1176	641	0.124272	1.02757	0.124398	-0.132183	0.994928	-0.132062	0.545068	27.0742	4.3653	0.560374	0.0144736	BIP PGS		6.08506e-05	2.1917e-05	***	***	***
BIP PGS	1	1720	linear	0.131428	beta	0.0271537	4.84015	1.31502e-06	0.131428	0.0271537	1.31502e-06	0.95	0.0782018	0.184654					0.260792	1.06669	0.379392	1.04777					1	1720	1090	0.379392	1.02361	0.367599	0.114833	0.991092	0.103415	0.633721	27.9378	4.9821	0.511047	0.0120531	BIP PGS		6.57511e-05	2.1917e-05	***	***	***
ADHD PGS	7	1209	linear	0.132752	beta	0.0305297	4.34828	1.38442e-05	0.132752	0.0305297	1.38442e-05	0.95	0.0729079	0.192595					0.172292	0.996856	0.294103	0.931738					7	1209	726	0.294103	0.965266	0.284505	0.122003	0.966787	0.11239	0.600496	26.1523	5.13186	0.574855	0.0142179	ADHD PGS		0.00069221	0.000173053	***	***	***
MDD PGS	7	1209	linear	0.127464	beta	0.0302334	4.21599	2.50666e-05	0.127464	0.0302334	2.50666e-05	0.95	0.068201	0.186727					0.333922	0.978103	0.451207	0.964988					7	1209	804	0.451207	0.982338	0.47025	0.11859	0.993273	0.137845	0.665012	26.1523	5.13186	0.574855	0.0142179	MDD PGS		0.00125333	0.000250666	**	***	***
SCZ PGS	9	1176	linear	-0.113997	beta	0.0319227	-3.57103	0.000357099	-0.113997	0.0319227	0.000357099	0.95	-0.176571	-0.0514225					0.317928	1.08551	0.222392	1.09905					9	1176	698	0.222392	1.04835	0.246676	-0.0916954	1.00621	-0.0683874	0.593537	27.0742	4.3653	0.560374	0.0144736	SCZ PGS		0.017855	0.00297583	*	**	***
BIP PGS	8	1660	linear	-0.0889048	beta	0.0275693	-3.22478	0.00126436	-0.0889048	0.0275693	0.00126436	0.95	-0.142945	-0.0348641					0.260792	1.06669	0.186245	1.07964					8	1660	958	0.186245	1.03906	0.223988	-0.0721791	1.00605	-0.0356349	0.577108	26.4061	4.87147	0.55	0.0122105	BIP PGS		0.063218	0.00886666		**	**
BIP PGS	3	1118	linear	-0.103311	beta	0.0326697	-3.16231	0.00156949	-0.103311	0.0326697	0.00156949	0.95	-0.16735	-0.0392731					0.260792	1.06669	0.164192	0.973827					3	1118	645	0.164192	0.986827	0.192333	-0.0935314	0.955479	-0.0662842	0.576923	26.0281	5.64962	0.539356	0.0149073	BIP PGS		0.0784745	0.00886666		**	**
SCZ PGS	10	1151	linear	0.101983	beta	0.0322995	3.15742	0.001596	0.101983	0.0322995	0.001596	0.95	0.0386703	0.165296					0.317928	1.08551	0.426885	1.13349					10	1151	755	0.426885	1.06466	0.4124	0.104578	1.02186	0.0906747	0.655951	27.6812	4.58199	0.608167	0.0143888	SCZ PGS		0.0797999	0.00886666		**	**
ASD PGS	8	1660	linear	0.0835465	beta	0.0269213	3.10336	0.00191823	0.0835465	0.0269213	0.00191823	0.95	0.0307758	0.136317					0.0787658	1.01032	0.144439	0.985662					8	1660	915	0.144439	0.992805	0.112374	0.065337	0.987722	0.0334365	0.551205	26.4061	4.87147	0.55	0.0122105	ASD PGS		0.0959117	0.00959117		**	**
SCZ PGS	4	802	linear	-0.101025	beta	0.0380261	-2.65672	0.00790196	-0.101025	0.0380261	0.00790196	0.95	-0.175563	-0.0264866					0.317928	1.08551	0.216302	0.992707					4	802	452	0.216302	0.996347	0.192238	-0.0975403	0.956297	-0.120637	0.563591	25.6243	5.46166	0.511222	0.0176512	SCZ PGS		0.395098	0.035918		*	**
ASD PGS	3	1118	linear	-0.0834052	beta	0.0319053	-2.61415	0.00895723	-0.0834052	0.0319053	0.00895723	0.95	-0.145945	-0.020865					0.0787658	1.01032	-0.000156267	0.990609					3	1118	576	-0.000156267	0.995293	0.028535	-0.0785181	0.990198	-0.0499737	0.515206	26.0281	5.64962	0.539356	0.0149073	ASD PGS		0.447862	0.0373218		*	**
SCZ PGS	8	1660	linear	-0.0670776	beta	0.027719	-2.41992	0.0155401	-0.0670776	0.027719	0.0155401	0.95	-0.121412	-0.0127435					0.317928	1.08551	0.261088	0.993983					8	1660	1017	0.261088	0.996987	0.276946	-0.0545551	0.956912	-0.0393342	0.612651	26.4061	4.87147	0.55	0.0122105	SCZ PGS		0.777006	0.0597697			*
ADHD PGS	8	1660	linear	-0.0638957	beta	0.0267421	-2.38933	0.0168958	-0.0638957	0.0267421	0.0168958	0.95	-0.116315	-0.0114764					0.172292	0.996856	0.117782	0.997016					8	1660	898	0.117782	0.998507	0.105794	-0.054596	1.00008	-0.0666031	0.540964	26.4061	4.87147	0.55	0.0122105	ADHD PGS		0.844792	0.0603423			*
BIP PGS	2	998	linear	0.0798223	beta	0.0345948	2.30735	0.0210538	0.0798223	0.0345948	0.0210538	0.95	0.0120103	0.147634					0.260792	1.06669	0.324829	1.03299					2	998	626	0.324829	1.01636	0.317291	0.0620029	0.984073	0.0547045	0.627255	26.9207	5.45075	0.468938	0.0157967	BIP PGS		1	0.0701793			*
SCZ PGS	3	1118	linear	-0.0745409	beta	0.0328475	-2.2693	0.0232692	-0.0745409	0.0328475	0.0232692	0.95	-0.138928	-0.0101539					0.317928	1.08551	0.241705	1.13975					3	1118	655	0.241705	1.06759	0.228469	-0.0731591	1.02468	-0.0858629	0.585868	26.0281	5.64962	0.539356	0.0149073	SCZ PGS		1	0.0727164			*
BIP PGS	7	1209	linear	0.063443	beta	0.0315019	2.01395	0.0440395	0.063443	0.0315019	0.0440395	0.95	0.00169374	0.125192					0.260792	1.06669	0.322131	1.07445					7	1209	758	0.322131	1.03655	0.354441	0.0593907	1.00363	0.0906739	0.626964	26.1523	5.13186	0.574855	0.0142179	BIP PGS		1	0.129528			*
MDD PGS	3	1118	linear	-0.0586415	beta	0.0313829	-1.86858	0.0617078	-0.0586415	0.0313829	0.0617078	0.95	-0.120158	0.00287465					0.333922	0.978103	0.276157	0.941841					3	1118	689	0.276157	0.970485	0.288759	-0.0584083	0.981288	-0.0456666	0.616279	26.0281	5.64962	0.539356	0.0149073	MDD PGS		1	0.17141
ADHD PGS	1	1720	linear	-0.0432033	beta	0.0263582	-1.63908	0.101224	-0.0432033	0.0263582	0.101224	0.95	-0.09487	0.00846346					0.172292	0.996856	0.135511	1.00564					1	1720	964	0.135511	1.00282	0.145908	-0.0368392	1.0044	-0.0264256	0.560465	27.9378	4.9821	0.511047	0.0120531	ADHD PGS		1	0.266379
ASD PGS	4	802	linear	-0.0585548	beta	0.0369458	-1.58488	0.113021	-0.0585548	0.0369458	0.113021	0.95	-0.130975	0.0138656					0.0787658	1.01032	0.0231487	1.04785					4	802	402	0.0231487	1.02365	0.00213264	-0.0553324	1.01841	-0.0762409	0.501247	25.6243	5.46166	0.511222	0.0176512	ASD PGS		1	0.282554
ADHD PGS	5	634	linear	0.0629786	beta	0.0410497	1.5342	0.125008	0.0629786	0.0410497	0.125008	0.95	-0.0174861	0.143443					0.172292	0.996856	0.223801	0.878885					5	634	376	0.223801	0.937489	0.222641	0.0515898	0.938966	0.0504282	0.59306	28.4361	4.46103	0.417981	0.0195885	ADHD PGS		1	0.297638
ASD PGS	9	1176	linear	0.0442898	beta	0.0310244	1.42758	0.153441	0.0442898	0.0310244	0.153441	0.95	-0.0165236	0.105103					0.0787658	1.01032	0.117457	1.06118					9	1176	642	0.117457	1.03014	0.107047	0.0384929	1.02486	0.0281363	0.545918	27.0742	4.3653	0.560374	0.0144736	ASD PGS		1	0.333568
MDD PGS	10	1151	linear	-0.044789	beta	0.030868	-1.45099	0.146812	-0.044789	0.030868	0.146812	0.95	-0.105296	0.0157178					0.333922	0.978103	0.295686	1.01083					10	1151	703	0.295686	1.0054	0.279779	-0.0386616	1.01659	-0.0547458	0.610773	27.6812	4.58199	0.608167	0.0143888	MDD PGS		1	0.333568
ADHD PGS	4	802	linear	0.0507225	beta	0.0366943	1.3823	0.166908	0.0507225	0.0366943	0.166908	0.95	-0.021205	0.12265					0.172292	0.996856	0.221245	0.984182					4	802	477	0.221245	0.992059	0.235314	0.0490298	0.993623	0.0631213	0.594763	25.6243	5.46166	0.511222	0.0176512	ADHD PGS		1	0.347726
ADHD PGS	2	998	linear	-0.0434201	beta	0.0335553	-1.29399	0.195697	-0.0434201	0.0335553	0.195697	0.95	-0.109194	0.0223542					0.172292	0.996856	0.137087	0.974334					2	998	546	0.137087	0.987083	0.113433	-0.0352604	0.988639	-0.0589521	0.547094	26.9207	5.45075	0.468938	0.0157967	ADHD PGS		1	0.37634
SCZ PGS	5	634	linear	0.0558113	beta	0.0425507	1.31164	0.189669	0.0558113	0.0425507	0.189669	0.95	-0.0275957	0.139218					0.317928	1.08551	0.355444	1.16867					5	634	394	0.355444	1.08105	0.368972	0.0360088	1.0376	0.0489922	0.621451	28.4361	4.46103	0.417981	0.0195885	SCZ PGS		1	0.37634
BIP PGS	5	634	linear	0.0500182	beta	0.0423302	1.18162	0.237382	0.0500182	0.0423302	0.237382	0.95	-0.0329566	0.132993					0.260792	1.06669	0.292264	1.1229					5	634	378	0.292264	1.05967	0.277808	0.030472	1.02601	0.0164759	0.596215	28.4361	4.46103	0.417981	0.0195885	BIP PGS		1	0.439597
SCZ PGS	6	578	linear	-0.05053	beta	0.044513	-1.13517	0.256327	-0.05053	0.044513	0.256327	0.95	-0.137784	0.0367234					0.317928	1.08551	0.238757	1.08684					6	578	344	0.238757	1.04252	0.23225	-0.0759886	1.00061	-0.0822332	0.595156	26.9246	5.14641	0.33737	0.0196664	SCZ PGS		1	0.457726
ADHD PGS	3	1118	linear	-0.0344521	beta	0.0316954	-1.08697	0.277072	-0.0344521	0.0316954	0.277072	0.95	-0.0965807	0.0276766					0.172292	0.996856	0.139444	1.05843					3	1118	614	0.139444	1.0288	0.124911	-0.0328998	1.03042	-0.0474556	0.549195	26.0281	5.64962	0.539356	0.0149073	ADHD PGS		1	0.464339
SCZ PGS	2	998	linear	0.0376869	beta	0.034782	1.08351	0.278604	0.0376869	0.034782	0.278604	0.95	-0.0304922	0.105866					0.317928	1.08551	0.345185	1.06914					2	998	624	0.345185	1.03399	0.302825	0.0261616	0.992428	-0.0144958	0.625251	26.9207	5.45075	0.468938	0.0157967	SCZ PGS		1	0.464339
ASD PGS	7	1209	linear	-0.0297947	beta	0.0307648	-0.968466	0.332833	-0.0297947	0.0307648	0.332833	0.95	-0.0900992	0.0305099					0.0787658	1.01032	0.0534675	1.07927					7	1209	616	0.0534675	1.03888	0.0186473	-0.0251688	1.03356	-0.0598108	0.509512	26.1523	5.13186	0.574855	0.0142179	ASD PGS		1	0.526352
MDD PGS	5	634	linear	0.0390429	beta	0.0406519	0.96042	0.336865	0.0390429	0.0406519	0.336865	0.95	-0.0406421	0.118728					0.333922	0.978103	0.36311	0.91721					5	634	419	0.36311	0.957711	0.331356	0.0295129	0.968372	-0.00259543	0.660883	28.4361	4.46103	0.417981	0.0195885	MDD PGS		1	0.526352
BIP PGS	10	1151	linear	0.0287378	beta	0.032145	0.894008	0.371337	0.0287378	0.032145	0.371337	0.95	-0.0342721	0.0917477					0.260792	1.06669	0.299559	1.11532					10	1151	704	0.299559	1.05609	0.292214	0.0375358	1.02254	0.0304242	0.611642	27.6812	4.58199	0.608167	0.0143888	BIP PGS		1	0.562632
ASD PGS	10	1151	linear	0.0220761	beta	0.0313889	0.703311	0.481877	0.0220761	0.0313889	0.481877	0.95	-0.0394517	0.0836039					0.0787658	1.01032	0.103004	1.00503					10	1151	627	0.103004	1.00251	0.139487	0.0241144	0.997378	0.0604101	0.544744	27.6812	4.58199	0.608167	0.0143888	ASD PGS		1	0.707376
MDD PGS	8	1660	linear	-0.0180683	beta	0.0264875	-0.682142	0.495163	-0.0180683	0.0264875	0.495163	0.95	-0.0699886	0.033852					0.333922	0.978103	0.315174	0.982184					8	1660	1038	0.315174	0.991052	0.318458	-0.0189572	1.00208	-0.0156361	0.625301	26.4061	4.87147	0.55	0.0122105	MDD PGS		1	0.707376
MDD PGS	1	1720	linear	-0.0139716	beta	0.0261039	-0.53523	0.592502	-0.0139716	0.0261039	0.592502	0.95	-0.0651399	0.0371967					0.333922	0.978103	0.321282	1.03391					1	1720	1072	0.321282	1.01682	0.319223	-0.0127816	1.02813	-0.0148632	0.623256	27.9378	4.9821	0.511047	0.0120531	MDD PGS		1	0.822919
ASD PGS	2	998	linear	-0.0166981	beta	0.0337884	-0.494198	0.621176	-0.0166981	0.0337884	0.621176	0.95	-0.0829294	0.0495331					0.0787658	1.01032	0.0657083	0.910708					2	998	517	0.0657083	0.95431	0.0518374	-0.0129907	0.949425	-0.0267905	0.518036	26.9207	5.45075	0.468938	0.0157967	ASD PGS		1	0.839427
MDD PGS	6	578	linear	0.0181577	beta	0.0425272	0.426966	0.669412	0.0181577	0.0425272	0.669412	0.95	-0.0652033	0.101519					0.333922	0.978103	0.351368	0.991523					6	578	359	0.351368	0.995753	0.301547	0.0176394	1.00684	-0.032736	0.621107	26.9246	5.14641	0.33737	0.0196664	MDD PGS		1	0.880806
ADHD PGS	9	1176	linear	0.00867085	beta	0.0308151	0.281383	0.778422	0.00867085	0.0308151	0.778422	0.95	-0.0517323	0.069074					0.172292	0.996856	0.18091	1.0332					9	1176	660	0.18091	1.01646	0.143347	0.00863155	1.01807	-0.0289907	0.561224	27.0742	4.3653	0.560374	0.0144736	ADHD PGS		1	0.929344
ASD PGS	1	1720	linear	-0.00675092	beta	0.0265427	-0.254342	0.799236	-0.00675092	0.0265427	0.799236	0.95	-0.0587793	0.0452775					0.0787658	1.01032	0.0785247	1.00188					1	1720	908	0.0785247	1.00094	0.0851769	-0.000239876	0.995814	0.00637828	0.527907	27.9378	4.9821	0.511047	0.0120531	ASD PGS		1	0.929344
MDD PGS	2	998	linear	-0.011245	beta	0.0332303	-0.338397	0.73507	-0.011245	0.0332303	0.73507	0.95	-0.0763824	0.0538923					0.333922	0.978103	0.332499	0.914071					2	998	636	0.332499	0.95607	0.307656	-0.00143957	0.966713	-0.026559	0.637275	26.9207	5.45075	0.468938	0.0157967	MDD PGS		1	0.929344
MDD PGS	9	1176	linear	-0.00936328	beta	0.0305145	-0.306846	0.758966	-0.00936328	0.0305145	0.758966	0.95	-0.0691772	0.0504507					0.333922	0.978103	0.325545	0.963356					9	1176	729	0.325545	0.981507	0.289944	-0.00847118	0.992433	-0.0444683	0.619898	27.0742	4.3653	0.560374	0.0144736	MDD PGS		1	0.929344
SCZ PGS	7	1209	linear	-0.00837712	beta	0.0316721	-0.264495	0.791404	-0.00837712	0.0316721	0.791404	0.95	-0.0704602	0.0537059					0.317928	1.08551	0.31815	1.10038					7	1209	745	0.31815	1.04899	0.310666	0.000213634	1.00683	-0.00696973	0.616212	26.1523	5.13186	0.574855	0.0142179	SCZ PGS		1	0.929344
ADHD PGS	10	1151	linear	-0.00236776	beta	0.031175	-0.0759505	0.93946	-0.00236776	0.031175	0.93946	0.95	-0.0634764	0.0587409					0.172292	0.996856	0.167947	1.02044					10	1151	656	0.167947	1.01017	0.18222	-0.00435166	1.01176	0.00994372	0.569939	27.6812	4.58199	0.608167	0.0143888	ADHD PGS		1	0.996308
ADHD PGS	6	578	linear	0.000754497	beta	0.0429465	0.0175683	0.985984	0.000754497	0.0429465	0.985984	0.95	-0.0834283	0.0849373					0.172292	0.996856	0.174524	1.01347					6	578	324	0.174524	1.00671	0.176215	0.00223526	1.0083	0.00392943	0.560554	26.9246	5.14641	0.33737	0.0196664	ADHD PGS		1	0.996308
ASD PGS	5	634	linear	-0.00266898	beta	0.0413366	-0.0645671	0.94852	-0.00266898	0.0413366	0.94852	0.95	-0.0836961	0.0783581					0.0787658	1.01032	0.0725576	0.984062					5	634	329	0.0725576	0.991999	0.0837321	-0.00617641	0.98692	0.00494084	0.518927	28.4361	4.46103	0.417981	0.0195885	ASD PGS		1	0.996308
ASD PGS	6	578	linear	-0.00293057	beta	0.043242	-0.0677713	0.945969	-0.00293057	0.043242	0.945969	0.95	-0.0876927	0.0818315					0.0787658	1.01032	0.0759821	1.03702					6	578	307	0.0759821	1.01834	0.0928041	-0.00276953	1.01313	0.0139664	0.531142	26.9246	5.14641	0.33737	0.0196664	ASD PGS		1	0.996308
BIP PGS	4	802	linear	0.00365558	beta	0.0378406	0.0966046	0.923042	0.00365558	0.0378406	0.923042	0.95	-0.0705188	0.07783					0.260792	1.06669	0.260259	1.00964					4	802	491	0.260259	1.00481	0.324394	-0.000515999	0.972889	0.0615821	0.612219	25.6243	5.46166	0.511222	0.0176512	BIP PGS		1	0.996308
BIP PGS	6	578	linear	-0.000984326	beta	0.0442843	-0.0222274	0.982267	-0.000984326	0.0442843	0.982267	0.95	-0.0877895	0.0858208					0.260792	1.06669	0.23672	1.13323					6	578	340	0.23672	1.06453	0.254108	-0.0233068	1.03072	-0.00647188	0.588235	26.9246	5.14641	0.33737	0.0196664	BIP PGS		1	0.996308
MDD PGS	4	802	linear	0.000168166	beta	0.0363395	0.00462763	0.996308	0.000168166	0.0363395	0.996308	0.95	-0.0710638	0.0714002					0.333922	0.978103	0.336845	0.994425					4	802	516	0.336845	0.997209	0.323063	0.0029553	1.00831	-0.0109805	0.643392	25.6243	5.46166	0.511222	0.0176512	MDD PGS		1	0.996308

### Sheet: TS14 Assoc. CADD cc
Table S14: Association tests of CADD variants across clusters of the 22,092 SSD cases and population controls. Note that any summary statistic computed on less than or equal to 5 individuals was removed, i.e. here events_in_cluster is > 5
variable	events_in_cluster	cluster	model_used	coefficient	coefficient_type	std_error	z_value	p_value	coef_params	std_error_params	p_value_params	CI_params	CI_low	CI_high	dispersion	dispersion_pvalue	gof_pois_pvalue	gof_model_pvalue	mean_tot	variance_tot	mean_clust	variance_clust	prop_zeros	zero_coefficient	zero_p_value	cluster_all	cluster_size	cluster_size_without_na	n_ids_non_zero	avg	avg_sd	median	std_avg	std_avg_sd	std_median	fraction	age_avg	age_sd	gender_m	gender_m_sd	variable_long	group	p_value_bonf	p_value_fdr	sig_bonf	sig_fdr	sig_nomin	dispersion_sig
SCHEMA_10	767	1	nbinomial	0.915406	rate_ratio	0.0545763	-1.61953	0.105333	0.915406	0.0499595	0.105333	0.95	0.822542	1.01875	1.13078	1.29759e-07	1	1	0.282962	0.322567	0.270547	0.293398	0.7678			1	2835	2835	651	0.270547	0.541662	0	-0.0218598	0.953716	-0.498217	0.22963	27.0838	4.20058	0.561552	0.00931918			1	0.631999				sig
SCHEMA_10	922	0	nbinomial	1.09241	rate_ratio	0.0545763	1.61953	0.105333	1.09241	0.0596198	0.105333	0.95	0.981592	1.21574	1.13078	1.29759e-07	1	1	0.282962	0.322567	0.294193	0.348788	0.7678			0	3134	3134	735	0.294193	0.590583	0	0.0197742	1.03985	-0.498217	0.234525	25.7187	4.46695	0.642629	0.00856033			1	0.631999				sig
SCHEMA_32	1955	1	nbinomial	1.00774	rate_ratio	0.0342375	0.225165	0.821851	1.00774	0.0345025	0.821851	0.95	0.942334	1.07768	1.09788	2.7708e-05	4.996e-15	0.00129475	0.68772	0.758363	0.689594	0.76106	0.518847			1	2835	2835	1380	0.689594	0.872387	0	0.00215248	1.00178	-0.78972	0.486772	27.0838	4.20058	0.561552	0.00931918			1	0.892824				sig
SCHEMA_32	2150	0	nbinomial	0.992321	rate_ratio	0.0342375	-0.225165	0.821851	0.992321	0.0339746	0.821851	0.95	0.927917	1.06119	1.09788	2.7708e-05	4.996e-15	0.00129475	0.68772	0.758363	0.686024	0.75616	0.518847			0	3134	3134	1492	0.686024	0.869574	0	-0.00194713	0.998546	-0.78972	0.476069	25.7187	4.46695	0.642629	0.00856033			1	0.892824				sig
HCN4_ExN	2303	1	poisson	0.978002	rate_ratio	0.0302565	-0.735182	0.462229	0.978002	0.0295909	0.462229	0.95	0.921691	1.03775	1.00236	0.904201	8.29378e-11	8.29378e-11	0.814207	0.81886	0.812346	0.837039	0.44329			1	2835	2835	1567	0.812346	0.914898	1	-0.00205662	1.01104	0.205317	0.552734	27.0838	4.20058	0.561552	0.00931918			1	0.693343				ns
GRIA3_ExN	2438	1	nbinomial	1.00405	rate_ratio	0.0300259	0.134732	0.892824	1.00405	0.0301476	0.892824	0.95	0.94667	1.06492	1.05374	0.00724614	0	1.96027e-09	0.859776	0.909456	0.859965	0.891816	0.430558			1	2835	2835	1637	0.859965	0.94436	1	0.000198416	0.990254	0.147039	0.577425	27.0838	4.20058	0.561552	0.00931918			1	0.892824				sig
HCN4_ExN	2557	0	poisson	1.02249	rate_ratio	0.0302565	0.735182	0.462229	1.02249	0.0309371	0.462229	0.95	0.963621	1.08496	1.00236	0.904201	8.29378e-11	8.29378e-11	0.814207	0.81886	0.81589	0.802671	0.44329			0	3134	3134	1756	0.81589	0.895919	1	0.00186041	0.990066	0.205317	0.560306	25.7187	4.46695	0.642629	0.00856033			1	0.693343				ns
GRIA3_ExN	2694	0	nbinomial	0.995963	rate_ratio	0.0300259	-0.134732	0.892824	0.995963	0.0299047	0.892824	0.95	0.939042	1.05633	1.05374	0.00724614	0	1.96027e-09	0.859776	0.909456	0.859604	0.925702	0.430558			0	3134	3134	1762	0.859604	0.962134	1	-0.000179486	1.00889	0.147039	0.562221	25.7187	4.46695	0.642629	0.00856033			1	0.892824				sig
SCZ_Module3	31928	1	nbinomial	1.00857	rate_ratio	0.00902921	0.945592	0.344357	1.00857	0.00910663	0.344357	0.95	0.990883	1.02658	1.23623	3.0961e-25	0	0.18096	11.2081	13.949	11.2621	13.8949	0			1	2835	2835	2835	11.2621	3.72759	11	0.0144601	0.998061	-0.055712	1	27.0838	4.20058	0.561552	0.00931918			1	0.693343				sig
SCZ_Module3	34973	0	nbinomial	0.991498	rate_ratio	0.00902921	-0.945592	0.344357	0.991498	0.00895245	0.344357	0.95	0.974106	1.0092	1.23623	3.0961e-25	0	0.18096	11.2081	13.949	11.1592	13.9973	0			0	3134	3134	3134	11.1592	3.7413	11	-0.0130805	1.00173	-0.055712	1	25.7187	4.46695	0.642629	0.00856033			1	0.693343				sig
WholeProteome	330499	1	nbinomial	1.00277	rate_ratio	0.00314861	0.878849	0.379483	1.00277	0.00315734	0.379483	0.95	0.996602	1.00898	1.56265	1.35652e-70	0	0.501715	116.25	186.464	116.578	191.742	0			1	2835	2835	2835	116.578	13.8471	116	0.0240083	1.01406	-0.0183295	1	27.0838	4.20058	0.561552	0.00931918			1	0.693343				sig
WholeProteome	363399	0	nbinomial	0.997237	rate_ratio	0.00314861	-0.878849	0.379483	0.997237	0.00313991	0.379483	0.95	0.991102	1.00341	1.56265	1.35652e-70	0	0.501715	116.25	186.464	115.954	181.563	0			0	3134	3134	3134	115.954	13.4745	115	-0.0217178	0.986772	-0.0915619	1	25.7187	4.46695	0.642629	0.00856033			1	0.693343				sig

### Sheet: TS15 Assoc. CADD cases
Table S15: Association tests of CADD variants across clusters of the 11,046 SSD cases. Note that any summary statistic computed on less than or equal to 5 individuals was removed, i.e. here events_in_cluster is > 5
variable	events_in_cluster	cluster	model_used	coefficient	coefficient_type	std_error	z_value	p_value	coef_params	std_error_params	p_value_params	CI_params	CI_low	CI_high	dispersion	dispersion_pvalue	gof_pois_pvalue	gof_model_pvalue	mean_tot	variance_tot	mean_clust	variance_clust	prop_zeros	zero_coefficient	zero_p_value	cluster_cases	cluster_size	cluster_size_without_na	n_ids_non_zero	avg	avg_sd	median	std_avg	std_avg_sd	std_median	fraction	age_avg	age_sd	gender_m	gender_m_sd	variable_long	group	p_value_bonf	p_value_fdr	sig_bonf	sig_fdr	sig_nomin	dispersion_sig
SCHEMA_10	45	6	nbinomial	1.13913	rate_ratio	0.162868	0.799832	0.423808	1.13913	0.185528	0.423808	0.95	0.82783	1.5675	1.09518	0.00245597	1	1	0.282962	0.322567			0.7678			6	147	147	37	0.306122	0.58065	0	0.0407791	1.02236	-0.498217	0.251701	27.5942	3.60983	0.360544	0.0396028			1	0.818154				sig
SCHEMA_10	47	3	nbinomial	1.19579	rate_ratio	0.158983	1.12469	0.260722	1.19579	0.19011	0.260722	0.95	0.875645	1.63298	1.09382	0.00272669	1	1	0.282962	0.322567			0.7678			3	147	147	36	0.319728	0.630138	0	0.0647345	1.1095	-0.498217	0.244898	26.9259	4.81959	0.673469	0.0386778			1	0.818154				sig
SCHEMA_10	56	8	nbinomial	0.951856	rate_ratio	0.144951	-0.340404	0.733553	0.951856	0.137972	0.733553	0.95	0.716455	1.2646	1.09568	0.00228435	1	1	0.282962	0.322567			0.7678			8	212	212	44	0.264151	0.572711	0	-0.033121	1.00838	-0.498217	0.207547	26.5972	4.27775	0.636792	0.03303			1	0.830437				sig
SCHEMA_10	58	4	nbinomial	1.1537	rate_ratio	0.144235	0.991269	0.321554	1.1537	0.166404	0.321554	0.95	0.869602	1.53062	1.09556	0.00239616	1	1	0.282962	0.322567			0.7678			4	182	182	49	0.318681	0.573429	0	0.0628918	1.00965	-0.498217	0.269231	25.3753	4.94913	0.615385	0.0360621			1	0.818154				sig
SCHEMA_10	80	1	nbinomial	0.762907	rate_ratio	0.123078	-2.19877	0.0278945	0.762907	0.093897	0.0278945	0.95	0.599387	0.971036	1.09261	0.00323611	1	1	0.282962	0.322567			0.7678			1	367	367	71	0.217984	0.486319	0	-0.114409	0.856272	-0.498217	0.19346	28.2136	4.08214	0.577657	0.0257831			1	0.396352			*	sig
SCHEMA_10	82	5	nbinomial	1.08092	rate_ratio	0.124069	0.627167	0.53055	1.08092	0.134109	0.53055	0.95	0.847589	1.37848	1.09609	0.00222053	1	1	0.282962	0.322567			0.7678			5	283	283	74	0.289753	0.519957	0	0.0119565	0.915499	-0.498217	0.261484	27.6919	3.6963	0.409894	0.0292353			1	0.818154				sig
SCHEMA_32	93	6	nbinomial	0.934907	rate_ratio	0.11155	-0.603391	0.546249	0.934907	0.104289	0.546249	0.95	0.751306	1.16338	1.09826	0.00139556	1.83514e-08	0.0169041	0.68772	0.758363			0.518847			6	147	147	66	0.632653	0.844658	0	-0.0632341	0.969934	-0.78972	0.44898	27.5942	3.60983	0.360544	0.0396028			1	0.818154				sig
SCHEMA_32	95	3	nbinomial	0.934494	rate_ratio	0.109938	-0.616257	0.537725	0.934494	0.102736	0.537725	0.95	0.753352	1.15919	1.09848	0.00136948	1.84115e-08	0.0167389	0.68772	0.758363			0.518847			3	147	147	64	0.646259	0.882111	0	-0.0476108	1.01294	-0.78972	0.435374	26.9259	4.81959	0.673469	0.0386778			1	0.818154				sig
GRIA3_ExN	105	3	poisson	0.840735	rate_ratio	0.0999213	-1.73616	0.0825362	0.840735	0.0840073	0.0825362	0.95	0.691203	1.02262	1.02736	0.319322	8.55119e-08	8.55119e-08	0.859776	0.909456			0.430558			3	147	147	73	0.714286	0.891359	0	-0.15256	0.934677	-0.901559	0.496599	26.9259	4.81959	0.673469	0.0386778			1	0.550241				ns
SCHEMA_10	108	2	nbinomial	1.00836	rate_ratio	0.108573	0.0766684	0.938887	1.00836	0.109481	0.938887	0.95	0.815075	1.24748	1.0952	0.00236167	1	1	0.282962	0.322567			0.7678			2	381	381	88	0.283465	0.578987	0	0.000884932	1.01943	-0.498217	0.230971	26.4129	4.97905	0.540682	0.0255308			1	0.94138				sig
SCHEMA_10	120	7	nbinomial	1.06255	rate_ratio	0.103989	0.583402	0.559622	1.06255	0.110493	0.559622	0.95	0.866626	1.30276	1.09571	0.00232791	1	1	0.282962	0.322567			0.7678			7	411	411	103	0.291971	0.547641	0	0.015862	0.964243	-0.498217	0.250608	26.3152	4.6363	0.635036	0.0237467			1	0.818154				sig
GRIA3_ExN	123	6	poisson	0.97711	rate_ratio	0.0931066	-0.248706	0.803589	0.97711	0.0909754	0.803589	0.95	0.814125	1.17272	1.02782	0.311904	7.02285e-08	7.02285e-08	0.859776	0.909456			0.430558			6	147	147	83	0.836735	0.921886	1	-0.0241606	0.966688	0.147039	0.564626	27.5942	3.60983	0.360544	0.0396028			1	0.860988				ns
SCHEMA_32	124	4	nbinomial	0.969153	rate_ratio	0.0973378	-0.321893	0.747534	0.969153	0.0943353	0.747534	0.95	0.800827	1.17286	1.09809	0.00141631	1.80289e-08	0.0167897	0.68772	0.758363			0.518847			4	182	182	89	0.681319	0.832743	0	-0.00735061	0.956252	-0.78972	0.489011	25.3753	4.94913	0.615385	0.0360621			1	0.830593				sig
SCHEMA_10	125	10	nbinomial	0.89358	rate_ratio	0.101467	-1.10892	0.267464	0.89358	0.0906689	0.267464	0.95	0.732428	1.09019	1.09599	0.0022163	1	1	0.282962	0.322567			0.7678			10	499	499	102	0.250501	0.540874	0	-0.0571547	0.952328	-0.498217	0.204409	27.2848	3.68156	0.617234	0.0217591			1	0.818154				sig
HCN4_ExN	132	3	poisson	1.12877	rate_ratio	0.089819	1.34855	0.17748	1.12877	0.101385	0.17748	0.95	0.946564	1.34604	1.01629	0.556536	2.16199e-07	2.16199e-07	0.814207	0.81886			0.44329			3	147	147	86	0.897959	0.956124	1	0.0925535	1.0566	0.205317	0.585034	26.9259	4.81959	0.673469	0.0386778			1	0.780832				ns
HCN4_ExN	140	6	poisson	1.15431	rate_ratio	0.0878675	1.63317	0.102434	1.15431	0.101426	0.102434	0.95	0.971693	1.37125	1.01594	0.56215	2.27117e-07	2.27117e-07	0.814207	0.81886			0.44329			6	147	147	88	0.952381	0.995423	1	0.152694	1.10003	0.205317	0.598639	27.5942	3.60983	0.360544	0.0396028			1	0.574584				ns
SCHEMA_10	140	9	nbinomial	1.0407	rate_ratio	0.0973041	0.410015	0.681795	1.0407	0.101265	0.681795	0.95	0.860006	1.25937	1.09533	0.00237071	1	1	0.282962	0.322567			0.7678			9	487	487	117	0.287474	0.562464	0	0.00794501	0.990341	-0.498217	0.240246	27.257	3.60377	0.572895	0.0224151			1	0.818154				sig
HCN4_ExN	143	4	poisson	0.982984	rate_ratio	0.0866168	-0.198147	0.84293	0.982984	0.0851429	0.84293	0.95	0.829503	1.16486	1.01679	0.543436	1.94607e-07	1.94607e-07	0.814207	0.81886			0.44329			4	182	182	97	0.785714	0.88774	1	-0.0314865	0.981027	0.205317	0.532967	25.3753	4.94913	0.615385	0.0360621			1	0.887294				ns
SCHEMA_32	154	8	nbinomial	1.0387	rate_ratio	0.0879874	0.431584	0.666043	1.0387	0.0913929	0.666043	0.95	0.874172	1.2342	1.0982	0.00142642	1.81213e-08	0.0168402	0.68772	0.758363			0.518847			8	212	212	106	0.726415	0.903212	0.5	0.0444343	1.03717	-0.215562	0.5	26.5972	4.27775	0.636792	0.03303			1	0.818154				sig
GRIA3_ExN	165	4	poisson	1.07325	rate_ratio	0.0808794	0.874023	0.382106	1.07325	0.0868037	0.382106	0.95	0.915916	1.25761	1.02677	0.327954	7.33492e-08	7.33492e-08	0.859776	0.909456			0.430558			4	182	182	104	0.906593	1.08075	1	0.0490932	1.13327	0.147039	0.571429	25.3753	4.94913	0.615385	0.0360621			1	0.818154				ns
GRIA3_ExN	180	8	poisson	0.992816	rate_ratio	0.0774701	-0.0930657	0.925851	0.992816	0.0769136	0.925851	0.95	0.852955	1.15561	1.02786	0.311493	6.99904e-08	6.99904e-08	0.859776	0.909456			0.430558			8	212	212	123	0.849057	0.936793	1	-0.0112398	0.98232	0.147039	0.580189	26.5972	4.27775	0.636792	0.03303			1	0.94138				ns
HCN4_ExN	189	8	poisson	1.11713	rate_ratio	0.0759576	1.45817	0.144793	1.11713	0.0848541	0.144793	0.95	0.962602	1.29645	1.01681	0.544511	2.2029e-07	2.2029e-07	0.814207	0.81886			0.44329			8	212	212	127	0.891509	0.919779	1	0.085426	1.01643	0.205317	0.599057	26.5972	4.27775	0.636792	0.03303			1	0.723965				ns
SCHEMA_32	198	5	nbinomial	1.04891	rate_ratio	0.0794244	0.601201	0.547706	1.04891	0.0833089	0.547706	0.95	0.8977	1.22559	1.0982	0.0014367	1.83694e-08	0.0167586	0.68772	0.758363			0.518847			5	283	283	138	0.699647	0.870049	0	0.0136957	0.999092	-0.78972	0.487633	27.6919	3.6963	0.409894	0.0292353			1	0.818154				sig
HCN4_ExN	225	5	poisson	0.949333	rate_ratio	0.0709961	-0.732379	0.463937	0.949333	0.0673989	0.463937	0.95	0.826012	1.09106	1.0168	0.545887	2.00723e-07	2.00723e-07	0.814207	0.81886			0.44329			5	283	283	155	0.795053	0.937994	1	-0.0211665	1.03656	0.205317	0.547703	27.6919	3.6963	0.409894	0.0292353			1	0.818154				ns
GRIA3_ExN	227	5	poisson	0.934768	rate_ratio	0.0704653	-0.957313	0.338409	0.934768	0.0658687	0.338409	0.95	0.814186	1.07321	1.02662	0.33184	7.42083e-08	7.42083e-08	0.859776	0.909456			0.430558			5	283	283	166	0.80212	0.835639	1	-0.0604573	0.87625	0.147039	0.586572	27.6919	3.6963	0.409894	0.0292353			1	0.818154				ns
SCHEMA_32	233	1	nbinomial	0.907101	rate_ratio	0.0730875	-1.33403	0.182194	0.907101	0.0662978	0.182194	0.95	0.786038	1.04681	1.09804	0.00155038	2.03683e-08	0.0168873	0.68772	0.758363			0.518847			1	367	367	168	0.634877	0.851026	0	-0.0606799	0.977247	-0.78972	0.457766	28.2136	4.08214	0.577657	0.0257831			1	0.780832				sig
SCHEMA_32	281	2	nbinomial	1.05614	rate_ratio	0.0675022	0.809124	0.418444	1.05614	0.0712916	0.418444	0.95	0.925257	1.20553	1.09789	0.00149713	1.87762e-08	0.0166837	0.68772	0.758363			0.518847			2	381	381	189	0.737533	0.920173	0	0.057201	1.05665	-0.78972	0.496063	26.4129	4.97905	0.540682	0.0255308			1	0.818154				sig
HCN4_ExN	283	1	poisson	0.941581	rate_ratio	0.0636891	-0.945139	0.344588	0.941581	0.0599684	0.344588	0.95	0.831085	1.06677	1.01561	0.570943	2.05245e-07	2.05245e-07	0.814207	0.81886			0.44329			1	367	367	208	0.771117	0.834328	1	-0.0476176	0.922003	0.205317	0.566757	28.2136	4.08214	0.577657	0.0257831			1	0.818154				ns
SCHEMA_32	294	7	nbinomial	1.03051	rate_ratio	0.0661568	0.454214	0.649674	1.03051	0.068175	0.649674	0.95	0.905185	1.17318	1.09784	0.00140087	1.81333e-08	0.016902	0.68772	0.758363			0.518847			7	411	411	201	0.715328	0.923532	0	0.0317034	1.06051	-0.78972	0.489051	26.3152	4.6363	0.635036	0.0237467			1	0.818154				sig
HCN4_ExN	319	2	poisson	1.04385	rate_ratio	0.0602435	0.712443	0.476191	1.04385	0.0628854	0.476191	0.95	0.9276	1.17468	1.01656	0.549613	2.00215e-07	2.00215e-07	0.814207	0.81886			0.44329			2	381	381	210	0.83727	0.923253	1	0.0254872	1.02027	0.205317	0.551181	26.4129	4.97905	0.540682	0.0255308			1	0.818154				ns
GRIA3_ExN	330	1	poisson	1.05368	rate_ratio	0.0594726	0.879213	0.379286	1.05368	0.0626651	0.379286	0.95	0.937747	1.18395	1.027	0.325034	7.34173e-08	7.34173e-08	0.859776	0.909456			0.430558			1	367	367	209	0.899183	0.999002	1	0.0413222	1.04755	0.147039	0.569482	28.2136	4.08214	0.577657	0.0257831			1	0.818154				ns
SCHEMA_32	338	10	nbinomial	0.969909	rate_ratio	0.0622666	-0.49068	0.623653	0.969909	0.0603929	0.623653	0.95	0.858479	1.0958	1.09811	0.00140872	1.82049e-08	0.016807	0.68772	0.758363			0.518847			10	499	499	238	0.677355	0.863185	0	-0.0119025	0.991209	-0.78972	0.476954	27.2848	3.68156	0.617234	0.0217591			1	0.818154				sig
HCN4_ExN	340	7	poisson	1.03565	rate_ratio	0.0586567	0.597188	0.550382	1.03565	0.0607478	0.550382	0.95	0.923175	1.16183	1.01636	0.554539	1.98397e-07	1.98397e-07	0.814207	0.81886			0.44329			7	411	411	222	0.827251	0.950911	1	0.0144146	1.05084	0.205317	0.540146	26.3152	4.6363	0.635036	0.0237467			1	0.818154				ns
GRIA3_ExN	342	2	poisson	1.05074	rate_ratio	0.058236	0.849827	0.395421	1.05074	0.0611906	0.395421	0.95	0.937396	1.17778	1.02792	0.311874	7.31864e-08	7.31864e-08	0.859776	0.909456			0.430558			2	381	381	226	0.897638	0.936128	1	0.0397023	0.981623	0.147039	0.593176	26.4129	4.97905	0.540682	0.0255308			1	0.818154				ns
SCHEMA_32	349	9	nbinomial	1.04108	rate_ratio	0.061488	0.65468	0.512674	1.04108	0.0640137	0.512674	0.95	0.922877	1.17441	1.09894	0.00134229	1.84543e-08	0.0167783	0.68772	0.758363			0.518847			9	487	487	255	0.716632	0.854539	1	0.0332008	0.981281	0.358596	0.523614	27.257	3.60377	0.572895	0.0224151			1	0.818154				sig
GRIA3_ExN	349	7	poisson	0.995761	rate_ratio	0.0577703	-0.0735352	0.94138	0.995761	0.0575254	0.94138	0.95	0.889162	1.11514	1.02788	0.311272	6.99759e-08	6.99759e-08	0.859776	0.909456			0.430558			7	411	411	236	0.849148	0.940481	1	-0.0111435	0.986187	0.147039	0.574209	26.3152	4.6363	0.635036	0.0237467			1	0.94138				ns
HCN4_ExN	369	10	poisson	0.896033	rate_ratio	0.0566046	-1.93938	0.0524554	0.896033	0.0507196	0.0524554	0.95	0.801941	1.00117	1.01533	0.576426	2.4582e-07	2.4582e-07	0.814207	0.81886			0.44329			10	499	499	261	0.739479	0.85978	1	-0.0825805	0.950129	0.205317	0.523046	27.2848	3.68156	0.617234	0.0217591			1	0.4035				ns
HCN4_ExN	385	9	poisson	0.975329	rate_ratio	0.055554	-0.449653	0.652961	0.975329	0.0541834	0.652961	0.95	0.874709	1.08752	1.01688	0.542459	1.96575e-07	1.96575e-07	0.814207	0.81886			0.44329			9	487	487	264	0.790554	0.919201	1	-0.0261378	1.01579	0.205317	0.542094	27.257	3.60377	0.572895	0.0224151			1	0.818154				ns
GRIA3_ExN	414	10	poisson	0.970283	rate_ratio	0.0537378	-0.561384	0.574536	0.970283	0.0521409	0.574536	0.95	0.873286	1.07805	1.0274	0.318322	7.13726e-08	7.13726e-08	0.859776	0.909456			0.430558			10	499	499	285	0.829659	0.901272	1	-0.0315798	0.945072	0.147039	0.571142	27.2848	3.68156	0.617234	0.0217591			1	0.818154				ns
GRIA3_ExN	425	9	poisson	1.02641	rate_ratio	0.0531013	0.490944	0.623466	1.02641	0.0545038	0.623466	0.95	0.924958	1.139	1.02771	0.313743	7.10222e-08	7.10222e-08	0.859776	0.909456			0.430558			9	487	487	283	0.87269	0.968758	1	0.0135421	1.01584	0.147039	0.581109	27.257	3.60377	0.572895	0.0224151			1	0.818154				ns
SCZ_Module3	1686	6	nbinomial	1.02134	rate_ratio	0.0280414	0.752897	0.451512	1.02134	0.0286397	0.451512	0.95	0.966719	1.07904	1.23696	4.35121e-14	0	0.268053	11.2081	13.949			0			6	147	147	147	11.4694	4.3104	11	0.0699663	1.15411	-0.055712	1	27.5942	3.60983	0.360544	0.0396028			1	0.818154				sig
SCZ_Module3	1747	3	nbinomial	1.05824	rate_ratio	0.0275139	2.05753	0.0396352	1.05824	0.0291164	0.0396352	0.95	1.00269	1.11688	1.23572	6.39666e-14	0	0.268232	11.2081	13.949			0			3	147	147	147	11.8844	3.90208	11	0.181073	1.04478	-0.055712	1	26.9259	4.81959	0.673469	0.0386778			1	0.396352			*	sig
SCZ_Module3	2075	4	nbinomial	1.01976	rate_ratio	0.0253425	0.772179	0.440008	1.01976	0.0258433	0.440008	0.95	0.970347	1.07169	1.23713	5.2889e-14	0	0.267726	11.2081	13.949			0			4	182	182	182	11.4011	4.04923	11	0.051682	1.08418	-0.055712	1	25.3753	4.94913	0.615385	0.0360621			1	0.818154				sig
SCZ_Module3	2454	8	nbinomial	1.02879	rate_ratio	0.0234078	1.2126	0.225283	1.02879	0.0240818	0.225283	0.95	0.982658	1.07709	1.23704	5.9288e-14	0	0.267723	11.2081	13.949			0			8	212	212	212	11.5755	3.78935	11	0.0983703	1.0146	-0.055712	1	26.5972	4.27775	0.636792	0.03303			1	0.818154				sig
SCZ_Module3	3126	5	nbinomial	0.981942	rate_ratio	0.0211348	-0.862228	0.388562	0.981942	0.0207531	0.388562	0.95	0.942098	1.02347	1.23712	5.12659e-14	0	0.267784	11.2081	13.949			0			5	283	283	283	11.0459	3.55424	11	-0.0434125	0.951646	-0.055712	1	27.6919	3.6963	0.409894	0.0292353			1	0.818154				sig
SCZ_Module3	4012	1	nbinomial	0.95675	rate_ratio	0.0187724	-2.3552	0.0185128	0.95675	0.0179605	0.0185128	0.95	0.922188	0.992608	1.23555	7.56831e-14	0	0.267577	11.2081	13.949			0			1	367	367	367	10.9319	3.76034	10	-0.0739511	1.00683	-0.323461	1	28.2136	4.08214	0.577657	0.0257831			1	0.396352			*	sig
SCZ_Module3	4324	2	nbinomial	1.0087	rate_ratio	0.0181617	0.476757	0.633535	1.0087	0.0183197	0.633535	0.95	0.973422	1.04525	1.2377	4.78092e-14	0	0.267725	11.2081	13.949			0			2	381	381	381	11.3491	3.48477	11	0.0377544	0.933045	-0.055712	1	26.4129	4.97905	0.540682	0.0255308			1	0.818154				sig
SCZ_Module3	4765	7	nbinomial	1.03715	rate_ratio	0.0174565	2.08952	0.0366609	1.03715	0.018105	0.0366609	0.95	1.00226	1.07325	1.23599	8.35307e-14	0	0.267741	11.2081	13.949			0			7	411	411	411	11.5937	3.75634	12	0.103244	1.00576	0.212037	1	26.3152	4.6363	0.635036	0.0237467			1	0.396352			*	sig
SCZ_Module3	5444	10	nbinomial	0.96388	rate_ratio	0.0164121	-2.24153	0.0249918	0.96388	0.0158193	0.0249918	0.95	0.933368	0.99539	1.23523	7.03944e-14	0	0.267232	11.2081	13.949			0			10	499	499	499	10.9098	3.58235	11	-0.0798577	0.959172	-0.055712	1	27.2848	3.68156	0.617234	0.0217591			1	0.396352			*	sig
SCZ_Module3	5455	9	nbinomial	0.994128	rate_ratio	0.016429	-0.358451	0.720006	0.994128	0.0163325	0.720006	0.95	0.962627	1.02666	1.23756	4.87454e-14	0	0.268071	11.2081	13.949			0			9	487	487	487	11.2012	3.84694	11	-0.00183222	1.03002	-0.055712	1	27.257	3.60377	0.572895	0.0224151			1	0.830437				sig
WholeProteome	17013	6	nbinomial	0.993258	rate_ratio	0.00997578	-0.678106	0.497704	0.993258	0.00990853	0.497704	0.95	0.974026	1.01287	1.59366	6.87567e-42	0	0.456281	116.25	186.464			0			6	147	147	147	115.735	13.9197	115	-0.0377585	1.01937	-0.0915619	1	27.5942	3.60983	0.360544	0.0396028			1	0.818154				sig
WholeProteome	17168	3	nbinomial	1.00351	rate_ratio	0.00990066	0.353614	0.723628	1.00351	0.00993538	0.723628	0.95	0.984222	1.02317	1.59384	7.3872e-42	0	0.456195	116.25	186.464			0			3	147	147	147	116.789	13.5718	117	0.0394592	0.993897	0.0549028	1	26.9259	4.81959	0.673469	0.0386778			1	0.830437				sig
WholeProteome	21229	4	nbinomial	1.00653	rate_ratio	0.00897352	0.725504	0.468143	1.00653	0.00903213	0.468143	0.95	0.988984	1.02439	1.59359	7.45057e-42	0	0.456203	116.25	186.464			0			4	182	182	182	116.643	13.8902	116	0.0287484	1.01721	-0.0183295	1	25.3753	4.94913	0.615385	0.0360621			1	0.818154				sig
WholeProteome	25061	8	nbinomial	1.01613	rate_ratio	0.00829935	1.92844	0.0538	1.01613	0.00843324	0.0538	0.95	0.999738	1.0328	1.592	8.93088e-42	0	0.456215	116.25	186.464			0			8	212	212	212	118.212	13.8884	117	0.14368	1.01708	0.0549028	1	26.5972	4.27775	0.636792	0.03303			1	0.4035				sig
WholeProteome	32865	5	nbinomial	0.998026	rate_ratio	0.0074095	-0.266654	0.789736	0.998026	0.00739488	0.789736	0.95	0.983637	1.01263	1.59379	6.31914e-42	0	0.456229	116.25	186.464			0			5	283	283	283	116.131	12.3739	116	-0.00875501	0.906171	-0.0183295	1	27.6919	3.6963	0.409894	0.0292353			1	0.860988				sig
WholeProteome	42857	1	nbinomial	0.996921	rate_ratio	0.00655267	-0.470602	0.637925	0.996921	0.00653249	0.637925	0.95	0.984199	1.00981	1.59381	7.28191e-42	0	0.456238	116.25	186.464			0			1	367	367	367	116.777	14.7146	116	0.0385402	1.07758	-0.0183295	1	28.2136	4.08214	0.577657	0.0257831			1	0.818154				sig
WholeProteome	44734	2	nbinomial	1.01043	rate_ratio	0.00640487	1.6195	0.10534	1.01043	0.00647166	0.10534	0.95	0.997822	1.02319	1.59222	5.18726e-42	0	0.456295	116.25	186.464			0			2	381	381	381	117.412	14.9269	116	0.0850799	1.09313	-0.0183295	1	26.4129	4.97905	0.540682	0.0255308			1	0.574584				sig
WholeProteome	48087	7	nbinomial	1.00736	rate_ratio	0.00621164	1.18046	0.237818	1.00736	0.00625735	0.237818	0.95	0.99517	1.0197	1.59304	1.01803e-41	0	0.456284	116.25	186.464			0			7	411	411	411	117	14.3158	116	0.0549028	1.04838	-0.0183295	1	26.3152	4.6363	0.635036	0.0237467			1	0.818154				sig
WholeProteome	56598	9	nbinomial	0.99754	rate_ratio	0.00578501	-0.425702	0.670325	0.99754	0.00577078	0.670325	0.95	0.986294	1.00892	1.59374	6.89692e-42	0	0.456238	116.25	186.464			0			9	487	487	487	116.218	13.2008	115	-0.00238987	0.966725	-0.0915619	1	27.257	3.60377	0.572895	0.0224151			1	0.818154				sig
WholeProteome	57259	10	nbinomial	0.982282	rate_ratio	0.00574498	-3.11169	0.00186021	0.982282	0.0056432	0.00186021	0.95	0.971284	0.993405	1.58866	2.05087e-41	0	0.456125	116.25	186.464			0			10	499	499	499	114.747	13.0974	114	-0.110053	0.959155	-0.164794	1	27.2848	3.68156	0.617234	0.0217591			0.111612	0.111612			**	sig

### Sheet: TS16 Variables
Table S16: Table of variables used in the analysis. Note that 131 variables were used as Input in the VAE (Used_in_input = 1), and others were not used (Used_in_input = 0)
Variable	Percent_in_cases	Count_in_cases	Group	Used_in_input
age_J459	4.18251	462	age_asthma_J	1
age_J450	1.40322	155	age_asthma_J	1
age_J050	2.16368	239	age_asthma_J	1
age_Z614	1.46659	162	age_maltreatment	1
age_Z615	1.4847	164	age_maltreatment	1
age_Z611	1.35796	150	age_maltreatment	1
age_F20_F29	100	11046	age_mental_behav_disord_F00_F09_F20_F99	1
age_F20	51.2493	5661	age_mental_behav_disord_F00_F09_F20_F99	1
age_F25	4.48126	495	age_mental_behav_disord_F00_F09_F20_F99	1
age_F30_F31	6.0746	671	age_mental_behav_disord_F00_F09_F20_F99	1
age_F30	1.06826	118	age_mental_behav_disord_F00_F09_F20_F99	1
age_F31	5.58573	617	age_mental_behav_disord_F00_F09_F20_F99	1
age_F33	12.5204	1383	age_mental_behav_disord_F00_F09_F20_F99	1
age_F32_F33	34.0395	3760	age_mental_behav_disord_F00_F09_F20_F99	1
age_F40_F48	53.929	5957	age_mental_behav_disord_F00_F09_F20_F99	1
age_F40_F42	24.063	2658	age_mental_behav_disord_F00_F09_F20_F99	1
age_F50	6.84411	756	age_mental_behav_disord_F00_F09_F20_F99	1
age_F500	2.62538	290	age_mental_behav_disord_F00_F09_F20_F99	1
age_F501	1.82872	202	age_mental_behav_disord_F00_F09_F20_F99	1
age_F60	26.7156	2951	age_mental_behav_disord_F00_F09_F20_F99	1
age_F6031	10.583	1169	age_mental_behav_disord_F00_F09_F20_F99	1
age_F602	1.85588	205	age_mental_behav_disord_F00_F09_F20_F99	1
age_F70	4.44505	491	age_mental_behav_disord_F00_F09_F20_F99	1
age_F71	1.27648	141	age_mental_behav_disord_F00_F09_F20_F99	1
age_F79	2.05504	227	age_mental_behav_disord_F00_F09_F20_F99	1
age_F80_F83	5.59479	618	age_mental_behav_disord_F00_F09_F20_F99	1
age_F840	1.6205	179	age_mental_behav_disord_F00_F09_F20_F99	1
age_F841	1.47565	163	age_mental_behav_disord_F00_F09_F20_F99	1
age_F845	4.90675	542	age_mental_behav_disord_F00_F09_F20_F99	1
age_F848	2.19989	243	age_mental_behav_disord_F00_F09_F20_F99	1
age_F849	4.01955	444	age_mental_behav_disord_F00_F09_F20_F99	1
age_F91	2.67065	295	age_mental_behav_disord_F00_F09_F20_F99	1
age_F93	2.92414	323	age_mental_behav_disord_F00_F09_F20_F99	1
age_F900	12.6833	1401	age_mental_behav_disord_F00_F09_F20_F99	1
age_F90	15.3721	1698	age_mental_behav_disord_F00_F09_F20_F99	1
age_F901	2.51675	278	age_mental_behav_disord_F00_F09_F20_F99	1
age_F941_F949	2.70686	299	age_mental_behav_disord_F00_F09_F20_F99	1
age_F95	2.13652	236	age_mental_behav_disord_F00_F09_F20_F99	1
age_F988	3.07804	340	age_mental_behav_disord_F00_F09_F20_F99	1
age_F400	1.91925	212	age_mental_behav_disord_F00_F09_F20_F99	1
age_F401	4.38168	484	age_mental_behav_disord_F00_F09_F20_F99	1
age_F410	3.91092	432	age_mental_behav_disord_F00_F09_F20_F99	1
age_F411	3.63933	402	age_mental_behav_disord_F00_F09_F20_F99	1
age_F412	1.4847	164	age_mental_behav_disord_F00_F09_F20_F99	1
age_F42	7.95763	879	age_mental_behav_disord_F00_F09_F20_F99	1
age_F430	6.0746	671	age_mental_behav_disord_F00_F09_F20_F99	1
age_F431	3.2591	360	age_mental_behav_disord_F00_F09_F20_F99	1
age_F432	27.0324	2986	age_mental_behav_disord_F00_F09_F20_F99	1
age_F438_F439	19.5999	2165	age_mental_behav_disord_F00_F09_F20_F99	1
age_F10	17.1736	1897	age_mental_behav_disord_subst_use_F10_F19	1
age_F11	1.82872	202	age_mental_behav_disord_subst_use_F10_F19	1
age_F12	20.4418	2258	age_mental_behav_disord_subst_use_F10_F19	1
age_F13	2.03694	225	age_mental_behav_disord_subst_use_F10_F19	1
age_F14	3.02372	334	age_mental_behav_disord_subst_use_F10_F19	1
age_F15	5.13308	567	age_mental_behav_disord_subst_use_F10_F19	1
age_F17	4.1644	460	age_mental_behav_disord_subst_use_F10_F19	1
age_F19	13.6067	1503	age_mental_behav_disord_subst_use_F10_F19	1
age_G400.G401.G402	1.43038	158	age_other_diagnoses_G_K_R	1
age_G403	1.03205	114	age_other_diagnoses_G_K_R	1
age_G409	4.20062	464	age_other_diagnoses_G_K_R	1
age_K40_K46.Q401.Q790	6.31903	698	age_other_diagnoses_G_K_R	1
age_Q20_Q26	1.25837	139	age_other_diagnoses_G_K_R	1
age_R55	7.16096	791	age_other_diagnoses_G_K_R	1
age_R560	4.71664	521	age_other_diagnoses_G_K_R	1
attempted_suicide	26.5798	2936	attempted_suicide	1
adhd_inpatient_contacts	100	11046	hosp_contacts	1
asd_inpatient_contacts	100	11046	hosp_contacts	1
bipol_inpatient_contacts	100	11046	hosp_contacts	1
recurrdep_inpatient_contacts	100	11046	hosp_contacts	1
scz_inpatient_contacts	100	11046	hosp_contacts	1
sczspec_noscz_inpatient_contacts	100	11046	hosp_contacts	1
singledep_inpatient_contacts	100	11046	hosp_contacts	1
adhd_days_admitted	100	11046	hosp_contacts	1
asd_days_admitted	100	11046	hosp_contacts	1
bipol_days_admitted	100	11046	hosp_contacts	1
recurrdep_days_admitted	100	11046	hosp_contacts	1
scz_days_admitted	100	11046	hosp_contacts	1
sczspec_noscz_days_admitted	100	11046	hosp_contacts	1
singledep_days_admitted	100	11046	hosp_contacts	1
adhd_outpatient_contacts	100	11046	hosp_contacts	1
asd_outpatient_contacts	100	11046	hosp_contacts	1
bipol_outpatient_contacts	100	11046	hosp_contacts	1
recurrdep_outpatient_contacts	100	11046	hosp_contacts	1
scz_outpatient_contacts	100	11046	hosp_contacts	1
sczspec_noscz_outpatient_contacts	100	11046	hosp_contacts	1
singledep_outpatient_contacts	100	11046	hosp_contacts	1
J459_f	1.41228	156	parents_asthma_J	1
J459_m	2.19084	242	parents_asthma_J	1
F20_F29_m	4.01955	444	parents_mental_behav_disord_F00_F09_F20_F99	1
F20_m	1.83777	203	parents_mental_behav_disord_F00_F09_F20_F99	1
F30_F31_m	1.97357	218	parents_mental_behav_disord_F00_F09_F20_F99	1
F31_m	1.68387	186	parents_mental_behav_disord_F00_F09_F20_F99	1
F33_m	5.06971	560	parents_mental_behav_disord_F00_F09_F20_F99	1
F32_F33_m	9.17979	1014	parents_mental_behav_disord_F00_F09_F20_F99	1
F40_F48_m	15.8519	1751	parents_mental_behav_disord_F00_F09_F20_F99	1
F40_F42_m	5.04255	557	parents_mental_behav_disord_F00_F09_F20_F99	1
F60_m	7.28771	805	parents_mental_behav_disord_F00_F09_F20_F99	1
F6031_m	1.53902	170	parents_mental_behav_disord_F00_F09_F20_F99	1
F410_m	1.23121	136	parents_mental_behav_disord_F00_F09_F20_F99	1
F411_m	1.14068	126	parents_mental_behav_disord_F00_F09_F20_F99	1
F430_m	1.91925	212	parents_mental_behav_disord_F00_F09_F20_F99	1
F431_m	1.13163	125	parents_mental_behav_disord_F00_F09_F20_F99	1
F432_m	7.92142	875	parents_mental_behav_disord_F00_F09_F20_F99	1
F438_F439_m	3.95618	437	parents_mental_behav_disord_F00_F09_F20_F99	1
F00_F09_f	1.15879	128	parents_mental_behav_disord_F00_F09_F20_F99	1
F20_F29_f	3.24099	358	parents_mental_behav_disord_F00_F09_F20_F99	1
F20_f	1.55712	172	parents_mental_behav_disord_F00_F09_F20_F99	1
F30_F31_f	1.3489	149	parents_mental_behav_disord_F00_F09_F20_F99	1
F31_f	1.14068	126	parents_mental_behav_disord_F00_F09_F20_F99	1
F33_f	2.64349	292	parents_mental_behav_disord_F00_F09_F20_F99	1
F32_F33_f	5.71248	631	parents_mental_behav_disord_F00_F09_F20_F99	1
F40_F48_f	9.78635	1081	parents_mental_behav_disord_F00_F09_F20_F99	1
F40_F42_f	1.98262	219	parents_mental_behav_disord_F00_F09_F20_F99	1
F60_f	5.13308	567	parents_mental_behav_disord_F00_F09_F20_F99	1
F602_f	1.03205	114	parents_mental_behav_disord_F00_F09_F20_F99	1
G400.G401.G402_f	1.03205	114	parents_mental_behav_disord_F00_F09_F20_F99	1
G409_f	1.87398	207	parents_mental_behav_disord_F00_F09_F20_F99	1
K40_K46.Q401.Q790_f	4.25493	470	parents_mental_behav_disord_F00_F09_F20_F99	1
R55_f	2.29042	253	parents_mental_behav_disord_F00_F09_F20_F99	1
F430_f	1.26743	140	parents_mental_behav_disord_F00_F09_F20_F99	1
F432_f	5.0516	558	parents_mental_behav_disord_F00_F09_F20_F99	1
F438_F439_f	2.24516	248	parents_mental_behav_disord_F00_F09_F20_F99	1
G409_m	1.60239	177	parents_other_diagnoses_G_K_R	1
K40_K46.Q401.Q790_m	3.25005	359	parents_other_diagnoses_G_K_R	1
R55_m	2.27232	251	parents_other_diagnoses_G_K_R	1
F10_m	6.30092	696	parents_substance_use_F10_F19	1
F17_m	3.58501	396	parents_substance_use_F10_F19	1
F10_f	11.2439	1242	parents_substance_use_F10_F19	1
F12_f	1.36701	151	parents_substance_use_F10_F19	1
F17_f	2.78834	308	parents_substance_use_F10_F19	1
F19_f	1.54807	171	parents_substance_use_F10_F19	1
P22	1.16784	129	birth_related_cat_features_P20_P22_stats	0
smoking_m	16.8839	1865	birth_related_cat_features_P20_P22_stats	0
apgar1	89.0096	9832	birth_related_cont_features_stats	0
apgar5	99.0404	10940	birth_related_cont_features_stats	0
fvagt	99.4478	10985	birth_related_cont_features_stats	0
gest_age	98.8593	10920	birth_related_cont_features_stats	0
maternal_age	100	11046	birth_related_cont_features_stats	0
paternal_age	99.0766	10944	birth_related_cont_features_stats	0
n_prev_completed_pregnancies	99.8733	11032	birth_related_cont_features_stats	0
Ulcerative_colitis			Other medical conditions	0
Chrons_disease			Other medical conditions	0
Psoriasis_vulgaris			Other medical conditions	0
Diabetes_type1			Other medical conditions	0
Iridocyclitis			Other medical conditions	0
Vitiligo			Other medical conditions	0
Systemic_lupus_Erythematosis			Other medical conditions	0
Scleroderma			Other medical conditions	0
Myasthenia_Gravis			Other medical conditions	0
Juvenile_Arthritis			Other medical conditions	0
Thyreotoxicosis			Other medical conditions	0
Thyroiditis			Other medical conditions	0
Ankylosing_spondylitis			Other medical conditions	0
Rheumatoid_Arthritis			Other medical conditions	0
Pernicious_Anemia			Other medical conditions	0
Celiac_disease			Other medical conditions	0
Sjogrens_syndrome			Other medical conditions	0
Autoimmune_Hepatitis			Other medical conditions	0
Thrombocytopenic_purpura			Other medical conditions	0
Alopecia_Areata			Other medical conditions	0
Guillan_Barre_Syndrome			Other medical conditions	0
Multiple_Sclerose			Other medical conditions	0
Polymyalgia_Rheumatica			Other medical conditions	0
Pemphigoid			Other medical conditions	0
Wegeners_Granulomatosis			Other medical conditions	0
Primary_Biliary_Cirrhosis			Other medical conditions	0
Andrenocortical_Insufficiency			Other medical conditions	0
Haemalytic_Anemia			Other medical conditions	0
Dermatopolymyositis			Other medical conditions	0
Pemphigus			Other medical conditions	0
Otitis_infection			Infections	0
Urological_infection			Infections	0
Bacterial_infection			Infections	0
Skin_infection			Infections	0
Respiratory_infection			Infections	0
Genital_infection			Infections	0
CNS_infection			Infections	0
Viral_infection			Infections	0
Others_infection			Infections	0
Gastrointestinal_infection			Infections	0
Pregnancy_infection			Infections	0
Sepsis_infection			Infections	0
Hepatitis_infection			Infections	0
HIV_ADIS_infection			Infections	0

### Sheet: TS17 Hypertuning
Table S17: Results of hyperparameter tuning of the VAE model on 22,092 SSD cases and population controls
num_epochs	batch_size	beta	num_hidden	num_latent	num_layers	hypers	avg_recon_train	avg_recon_test	train_likelihood	test_likelihood	train_kld	test_kld
150	32	0	150	10	1	Batch_size: 32, Beta: 0, N layers: 1, Hidden: 150, Latent: 10	0.779885	0.762695	282.597	789273216	0	0
150	32	0	150	10	2	Batch_size: 32, Beta: 0, N layers: 2, Hidden: 150, Latent: 10	0.795463	0.727636	97.738	37.2065	0	0
150	32	0	150	10	3	Batch_size: 32, Beta: 0, N layers: 3, Hidden: 150, Latent: 10	0.772926	0.741345	105.886	38.5841	0	0
150	32	0	150	20	1	Batch_size: 32, Beta: 0, N layers: 1, Hidden: 150, Latent: 20	0.823963	0.776565	51.666	22.2095	0	0
150	32	0	150	20	2	Batch_size: 32, Beta: 0, N layers: 2, Hidden: 150, Latent: 20	0.812356	0.785677	62.707	24.1632	0	0
150	32	0	150	20	3	Batch_size: 32, Beta: 0, N layers: 3, Hidden: 150, Latent: 20	0.796183	0.778624	86.949	32.2155	0	0
150	32	0	150	30	1	Batch_size: 32, Beta: 0, N layers: 1, Hidden: 150, Latent: 30	0.834567	0.783872	36.3128	18.7695	0	0
150	32	0	150	30	2	Batch_size: 32, Beta: 0, N layers: 2, Hidden: 150, Latent: 30	0.817231	0.785859	59.1859	23.0045	0	0
150	32	0	150	30	3	Batch_size: 32, Beta: 0, N layers: 3, Hidden: 150, Latent: 30	0.795342	0.75729	90.771	33.5828	0	0
150	32	0	150	40	1	Batch_size: 32, Beta: 0, N layers: 1, Hidden: 150, Latent: 40	0.848417	0.811999	32.072	15.0783	0	0
150	32	0	150	40	2	Batch_size: 32, Beta: 0, N layers: 2, Hidden: 150, Latent: 40	0.822461	0.780305	58.3959	24.394	0	0
150	32	0	150	40	3	Batch_size: 32, Beta: 0, N layers: 3, Hidden: 150, Latent: 40	0.795868	0.767859	87.641	31.8541	0	0
150	32	0	300	10	1	Batch_size: 32, Beta: 0, N layers: 1, Hidden: 300, Latent: 10	0.799023	0.744475	90.6352	38.3665	0	0
150	32	0	300	10	2	Batch_size: 32, Beta: 0, N layers: 2, Hidden: 300, Latent: 10	0.824503	0.743092	68.5492	33.1474	0	0
150	32	0	300	10	3	Batch_size: 32, Beta: 0, N layers: 3, Hidden: 300, Latent: 10	0.817913	0.749583	67.7238	33.5816	0	0
150	32	0	300	20	1	Batch_size: 32, Beta: 0, N layers: 1, Hidden: 300, Latent: 20	0.852274	0.78802	33.1096	20.479	0	0
150	32	0	300	20	2	Batch_size: 32, Beta: 0, N layers: 2, Hidden: 300, Latent: 20	0.853513	0.765768	33.7195	18.4905	0	0
150	32	0	300	20	3	Batch_size: 32, Beta: 0, N layers: 3, Hidden: 300, Latent: 20	0.844675	0.794912	41.0346	21.8592	0	0
150	32	0	300	30	1	Batch_size: 32, Beta: 0, N layers: 1, Hidden: 300, Latent: 30	0.871305	0.801126	19.9014	681.703	0	0
150	32	0	300	30	2	Batch_size: 32, Beta: 0, N layers: 2, Hidden: 300, Latent: 30	0.860062	0.812102	24.7005	14.3127	0	0
150	32	0	300	30	3	Batch_size: 32, Beta: 0, N layers: 3, Hidden: 300, Latent: 30	0.84857	0.797707	39.933	20.5533	0	0
150	32	0	300	40	1	Batch_size: 32, Beta: 0, N layers: 1, Hidden: 300, Latent: 40	0.859612	0.820023	14.1489	10.4115	0	0
150	32	0	300	40	2	Batch_size: 32, Beta: 0, N layers: 2, Hidden: 300, Latent: 40	0.869708	0.803804	24.2539	14.2227	0	0
150	32	0	300	40	3	Batch_size: 32, Beta: 0, N layers: 3, Hidden: 300, Latent: 40	0.826966	0.785496	40.4393	21.3247	0	0
150	32	0	450	10	1	Batch_size: 32, Beta: 0, N layers: 1, Hidden: 450, Latent: 10	0.808347	0.7239	82.781	220.084	0	0
150	32	0	450	10	2	Batch_size: 32, Beta: 0, N layers: 2, Hidden: 450, Latent: 10	0.836891	0.752754	54.8566	32.0304	0	0
150	32	0	450	10	3	Batch_size: 32, Beta: 0, N layers: 3, Hidden: 450, Latent: 10	0.836369	0.733865	50.9393	32.9389	0	0
150	32	0	450	20	1	Batch_size: 32, Beta: 0, N layers: 1, Hidden: 450, Latent: 20	0.855717	0.768662	24.8936	18.8654	0	0
150	32	0	450	20	2	Batch_size: 32, Beta: 0, N layers: 2, Hidden: 450, Latent: 20	0.868693	0.779678	22.4191	17.4962	0	0
150	32	0	450	20	3	Batch_size: 32, Beta: 0, N layers: 3, Hidden: 450, Latent: 20	0.862969	0.783657	27.4816	19.9691	0	0
150	32	0	450	30	1	Batch_size: 32, Beta: 0, N layers: 1, Hidden: 450, Latent: 30	0.862735	0.806338	1936.76	12.9818	0	0
150	32	0	450	30	2	Batch_size: 32, Beta: 0, N layers: 2, Hidden: 450, Latent: 30	0.861677	0.795306	15.0698	11.9277	0	0
150	32	0	450	30	3	Batch_size: 32, Beta: 0, N layers: 3, Hidden: 450, Latent: 30	0.859533	0.782093	23.9732	18.662	0	0
150	32	0	450	40	1	Batch_size: 32, Beta: 0, N layers: 1, Hidden: 450, Latent: 40	0.863566	0.819473	9.54535	197.319	0	0
150	32	0	450	40	2	Batch_size: 32, Beta: 0, N layers: 2, Hidden: 450, Latent: 40	0.870228	0.831551	12.9378	11.0572	0	0
150	32	0	450	40	3	Batch_size: 32, Beta: 0, N layers: 3, Hidden: 450, Latent: 40	0.858543	0.791111	24.6021	18.1148	0	0
150	32	0	600	10	1	Batch_size: 32, Beta: 0, N layers: 1, Hidden: 600, Latent: 10	0.807841	0.732435	82.4232	35.8237	0	0
150	32	0	600	10	2	Batch_size: 32, Beta: 0, N layers: 2, Hidden: 600, Latent: 10	0.845719	0.740493	48.0796	35.1834	0	0
150	32	0	600	10	3	Batch_size: 32, Beta: 0, N layers: 3, Hidden: 600, Latent: 10	0.84862	0.739582	41.4058	32.9271	0	0
150	32	0	600	20	1	Batch_size: 32, Beta: 0, N layers: 1, Hidden: 600, Latent: 20	0.864852	0.787561	27.327	19.47	0	0
150	32	0	600	20	2	Batch_size: 32, Beta: 0, N layers: 2, Hidden: 600, Latent: 20	0.856341	0.782851	18.2934	19.2803	0	0
150	32	0	600	20	3	Batch_size: 32, Beta: 0, N layers: 3, Hidden: 600, Latent: 20	0.860864	0.774106	19.0296	18.5474	0	0
150	32	0	600	30	1	Batch_size: 32, Beta: 0, N layers: 1, Hidden: 600, Latent: 30	0.863848	0.816728	24.9084	13.8246	0	0
150	32	0	600	30	2	Batch_size: 32, Beta: 0, N layers: 2, Hidden: 600, Latent: 30	0.873034	0.791669	11.1645	11.7658	0	0
150	32	0	600	30	3	Batch_size: 32, Beta: 0, N layers: 3, Hidden: 600, Latent: 30	0.871592	0.779837	17.1855	17.0685	0	0
150	32	0	600	40	1	Batch_size: 32, Beta: 0, N layers: 1, Hidden: 600, Latent: 40	0.882133	0.838002	6.81043	10.1213	0	0
150	32	0	600	40	2	Batch_size: 32, Beta: 0, N layers: 2, Hidden: 600, Latent: 40	0.879986	0.80939	9.61316	9.22508	0	0
150	32	0	600	40	3	Batch_size: 32, Beta: 0, N layers: 3, Hidden: 600, Latent: 40	0.877582	0.817113	16.3084	14.6494	0	0
150	32	5e-06	150	10	1	Batch_size: 32, Beta: 5e-06, N layers: 1, Hidden: 150, Latent: 10	0.785505	0.730942	106.437	33461.3	0.00104074	0.00103214
150	32	5e-06	150	10	2	Batch_size: 32, Beta: 5e-06, N layers: 2, Hidden: 150, Latent: 10	0.777856	0.720515	96.2595	35.9845	0.00111617	0.0010754
150	32	5e-06	150	10	3	Batch_size: 32, Beta: 5e-06, N layers: 3, Hidden: 150, Latent: 10	0.782022	0.765291	108.743	39.4499	0.00100607	0.0010856
150	32	5e-06	150	20	1	Batch_size: 32, Beta: 5e-06, N layers: 1, Hidden: 150, Latent: 20	0.82282	0.796387	49.9065	27.365	0.00186591	0.00164433
150	32	5e-06	150	20	2	Batch_size: 32, Beta: 5e-06, N layers: 2, Hidden: 150, Latent: 20	0.826516	0.781289	58.5161	23.7582	0.00151821	0.00144239
150	32	5e-06	150	20	3	Batch_size: 32, Beta: 5e-06, N layers: 3, Hidden: 150, Latent: 20	0.78956	0.75515	90.2838	32.679	0.0014757	0.00155556
150	32	5e-06	150	30	1	Batch_size: 32, Beta: 5e-06, N layers: 1, Hidden: 150, Latent: 30	0.841584	0.807203	164.173	16.7304	0.0021816	0.00197409
150	32	5e-06	150	30	2	Batch_size: 32, Beta: 5e-06, N layers: 2, Hidden: 150, Latent: 30	0.813499	0.763808	58.5819	22.9544	0.00202486	0.00189653
150	32	5e-06	150	30	3	Batch_size: 32, Beta: 5e-06, N layers: 3, Hidden: 150, Latent: 30	0.805016	0.76014	85.8237	32.3596	0.00199101	0.00191542
150	32	5e-06	150	40	1	Batch_size: 32, Beta: 5e-06, N layers: 1, Hidden: 150, Latent: 40	0.845149	0.799695	33.7833	16.5745	0.00267936	0.00256949
150	32	5e-06	150	40	2	Batch_size: 32, Beta: 5e-06, N layers: 2, Hidden: 150, Latent: 40	0.826757	0.7805	55.9153	22.4023	0.00245614	0.00226171
150	32	5e-06	150	40	3	Batch_size: 32, Beta: 5e-06, N layers: 3, Hidden: 150, Latent: 40	0.795031	0.755518	87.7398	32.6699	0.00258093	0.00251492
150	32	5e-06	300	10	1	Batch_size: 32, Beta: 5e-06, N layers: 1, Hidden: 300, Latent: 10	0.788165	0.728984	89.6313	38.3906	0.00139804	0.0012964
150	32	5e-06	300	10	2	Batch_size: 32, Beta: 5e-06, N layers: 2, Hidden: 300, Latent: 10	0.824036	0.763157	67.1789	32.6545	0.0014181	0.00136077
150	32	5e-06	300	10	3	Batch_size: 32, Beta: 5e-06, N layers: 3, Hidden: 300, Latent: 10	0.830806	0.751275	67.6947	32.773	0.00132701	0.00144078
150	32	5e-06	300	20	1	Batch_size: 32, Beta: 5e-06, N layers: 1, Hidden: 300, Latent: 20	0.85254	0.800159	31.5143	17.753	0.00211873	0.00185711
150	32	5e-06	300	20	2	Batch_size: 32, Beta: 5e-06, N layers: 2, Hidden: 300, Latent: 20	0.842508	0.797201	31.8748	18.717	0.00189275	0.00177377
150	32	5e-06	300	20	3	Batch_size: 32, Beta: 5e-06, N layers: 3, Hidden: 300, Latent: 20	0.841967	0.778039	39.1051	21.1376	0.00186218	0.0018102
150	32	5e-06	300	30	1	Batch_size: 32, Beta: 5e-06, N layers: 1, Hidden: 300, Latent: 30	0.853961	0.805342	20.1363	14.0376	0.00254832	0.00234701
150	32	5e-06	300	30	2	Batch_size: 32, Beta: 5e-06, N layers: 2, Hidden: 300, Latent: 30	0.86114	0.799917	26.62	15.8438	0.00233617	0.00215009
150	32	5e-06	300	30	3	Batch_size: 32, Beta: 5e-06, N layers: 3, Hidden: 300, Latent: 30	0.845049	0.761752	37.9636	20.7032	0.00230678	0.00218121
150	32	5e-06	300	40	1	Batch_size: 32, Beta: 5e-06, N layers: 1, Hidden: 300, Latent: 40	0.8675	0.819997	2232.72	367963907555328	0.00293214	0.002768
150	32	5e-06	300	40	2	Batch_size: 32, Beta: 5e-06, N layers: 2, Hidden: 300, Latent: 40	0.857787	0.807166	25.5635	13.7225	0.00280432	0.00262213
150	32	5e-06	300	40	3	Batch_size: 32, Beta: 5e-06, N layers: 3, Hidden: 300, Latent: 40	0.845913	0.801135	40.5658	20.9459	0.00297776	0.00262787
150	32	5e-06	450	10	1	Batch_size: 32, Beta: 5e-06, N layers: 1, Hidden: 450, Latent: 10	0.810188	0.757786	80.8412	36.0671	0.00182287	0.0015145
150	32	5e-06	450	10	2	Batch_size: 32, Beta: 5e-06, N layers: 2, Hidden: 450, Latent: 10	0.825109	0.754308	54.823	31.9556	0.00159682	0.00146901
150	32	5e-06	450	10	3	Batch_size: 32, Beta: 5e-06, N layers: 3, Hidden: 450, Latent: 10	0.831156	0.729138	52.6283	33.5992	0.00159361	0.00171276
150	32	5e-06	450	20	1	Batch_size: 32, Beta: 5e-06, N layers: 1, Hidden: 450, Latent: 20	0.850541	0.772236	24.7784	20.062	0.00249338	0.00221327
150	32	5e-06	450	20	2	Batch_size: 32, Beta: 5e-06, N layers: 2, Hidden: 450, Latent: 20	0.868556	0.795542	21.5776	17.2426	0.00225412	0.00206393
150	32	5e-06	450	20	3	Batch_size: 32, Beta: 5e-06, N layers: 3, Hidden: 450, Latent: 20	0.859285	0.782325	28.7079	18.2431	0.00219214	0.00196526
150	32	5e-06	450	30	1	Batch_size: 32, Beta: 5e-06, N layers: 1, Hidden: 450, Latent: 30	0.866909	0.805006	12.636	13.2152	0.0029974	0.00261717
150	32	5e-06	450	30	2	Batch_size: 32, Beta: 5e-06, N layers: 2, Hidden: 450, Latent: 30	0.865367	0.803478	14.6913	11.6326	0.00258945	0.00237835
150	32	5e-06	450	30	3	Batch_size: 32, Beta: 5e-06, N layers: 3, Hidden: 450, Latent: 30	0.868861	0.79083	24.6459	17.5716	0.002782	0.00257638
150	32	5e-06	450	40	1	Batch_size: 32, Beta: 5e-06, N layers: 1, Hidden: 450, Latent: 40	0.872545	0.807974	11.6144	14.3384	0.00331681	0.00300181
150	32	5e-06	450	40	2	Batch_size: 32, Beta: 5e-06, N layers: 2, Hidden: 450, Latent: 40	0.869895	0.80872	12.3247	10.8905	0.00309996	0.0028157
150	32	5e-06	450	40	3	Batch_size: 32, Beta: 5e-06, N layers: 3, Hidden: 450, Latent: 40	0.859455	0.785995	27.4246	18.3075	0.00319259	0.00299415
150	32	5e-06	600	10	1	Batch_size: 32, Beta: 5e-06, N layers: 1, Hidden: 600, Latent: 10	0.81136	0.749675	74.2664	36.5548	0.00190839	0.00177385
150	32	5e-06	600	10	2	Batch_size: 32, Beta: 5e-06, N layers: 2, Hidden: 600, Latent: 10	0.841809	0.735654	47.4148	34.9745	0.00192081	0.00188696
150	32	5e-06	600	10	3	Batch_size: 32, Beta: 5e-06, N layers: 3, Hidden: 600, Latent: 10	0.85163	0.75635	42.3047	35.2688	0.00184681	0.00197538
150	32	5e-06	600	20	1	Batch_size: 32, Beta: 5e-06, N layers: 1, Hidden: 600, Latent: 20	0.848953	0.770903	91.9284	20.0131	0.00296554	0.00250795
150	32	5e-06	600	20	2	Batch_size: 32, Beta: 5e-06, N layers: 2, Hidden: 600, Latent: 20	0.872926	0.789417	18.7965	17.4785	0.00269052	0.00237678
150	32	5e-06	600	20	3	Batch_size: 32, Beta: 5e-06, N layers: 3, Hidden: 600, Latent: 20	0.874729	0.801125	20.6286	17.9221	0.00244813	0.00231694
150	32	5e-06	600	30	1	Batch_size: 32, Beta: 5e-06, N layers: 1, Hidden: 600, Latent: 30	0.87055	0.7985	11.1299	474988	0.0031705	0.00278794
150	32	5e-06	600	30	2	Batch_size: 32, Beta: 5e-06, N layers: 2, Hidden: 600, Latent: 30	0.884457	0.822967	12.3493	12.9267	0.00303931	0.00276175
150	32	5e-06	600	30	3	Batch_size: 32, Beta: 5e-06, N layers: 3, Hidden: 600, Latent: 30	0.870148	0.78675	16.6775	15.8389	0.00308659	0.00278149
150	32	5e-06	600	40	1	Batch_size: 32, Beta: 5e-06, N layers: 1, Hidden: 600, Latent: 40	0.879333	0.825603	7.1136	10.4437	0.00353796	0.00326321
150	32	5e-06	600	40	2	Batch_size: 32, Beta: 5e-06, N layers: 2, Hidden: 600, Latent: 40	0.886186	0.82016	11.2343	10.3249	0.003457	0.00312034
150	32	5e-06	600	40	3	Batch_size: 32, Beta: 5e-06, N layers: 3, Hidden: 600, Latent: 40	0.871644	0.787098	16.718	14.5011	0.00356489	0.0032112
150	32	0.000105	150	10	1	Batch_size: 32, Beta: 0.000105, N layers: 1, Hidden: 150, Latent: 10	0.774052	0.727723	109.778	39.8952	0.0188973	0.0186471
150	32	0.000105	150	10	2	Batch_size: 32, Beta: 0.000105, N layers: 2, Hidden: 150, Latent: 10	0.781976	0.74891	98.043	36.1897	0.0188306	0.0184008
150	32	0.000105	150	10	3	Batch_size: 32, Beta: 0.000105, N layers: 3, Hidden: 150, Latent: 10	0.784877	0.736904	105.649	39.6441	0.0183854	0.0186811
150	32	0.000105	150	20	1	Batch_size: 32, Beta: 0.000105, N layers: 1, Hidden: 150, Latent: 20	0.835862	0.779467	51.4147	22.8954	0.0253059	0.0240028
150	32	0.000105	150	20	2	Batch_size: 32, Beta: 0.000105, N layers: 2, Hidden: 150, Latent: 20	0.818336	0.765877	62.3314	24.5577	0.0241811	0.0228524
150	32	0.000105	150	20	3	Batch_size: 32, Beta: 0.000105, N layers: 3, Hidden: 150, Latent: 20	0.797106	0.754582	91.368	33.5716	0.0248489	0.0238269
150	32	0.000105	150	30	1	Batch_size: 32, Beta: 0.000105, N layers: 1, Hidden: 150, Latent: 30	0.833648	0.790487	37.455	18.3297	0.0313344	0.0294144
150	32	0.000105	150	30	2	Batch_size: 32, Beta: 0.000105, N layers: 2, Hidden: 150, Latent: 30	0.806234	0.774564	56.7412	22.2802	0.0301879	0.0281613
150	32	0.000105	150	30	3	Batch_size: 32, Beta: 0.000105, N layers: 3, Hidden: 150, Latent: 30	0.78922	0.75556	88.8961	31.9352	0.0297583	0.0308168
150	32	0.000105	150	40	1	Batch_size: 32, Beta: 0.000105, N layers: 1, Hidden: 150, Latent: 40	0.856786	0.81935	34.9184	16.9291	0.0376481	0.0344527
150	32	0.000105	150	40	2	Batch_size: 32, Beta: 0.000105, N layers: 2, Hidden: 150, Latent: 40	0.814147	0.769201	56.86	22.5485	0.037393	0.0356099
150	32	0.000105	150	40	3	Batch_size: 32, Beta: 0.000105, N layers: 3, Hidden: 150, Latent: 40	0.801692	0.773278	88.9718	31.8247	0.0358301	0.0341222
150	32	0.000105	300	10	1	Batch_size: 32, Beta: 0.000105, N layers: 1, Hidden: 300, Latent: 10	0.794426	0.729157	88.1014	37.7304	0.0247527	0.0229812
150	32	0.000105	300	10	2	Batch_size: 32, Beta: 0.000105, N layers: 2, Hidden: 300, Latent: 10	0.818492	0.745866	66.4829	32.4684	0.0225654	0.0204901
150	32	0.000105	300	10	3	Batch_size: 32, Beta: 0.000105, N layers: 3, Hidden: 300, Latent: 10	0.816593	0.753373	69.8128	33.7126	0.020443	0.0197385
150	32	0.000105	300	20	1	Batch_size: 32, Beta: 0.000105, N layers: 1, Hidden: 300, Latent: 20	0.852909	0.783337	32.6401	19.3787	0.0328718	0.0269232
150	32	0.000105	300	20	2	Batch_size: 32, Beta: 0.000105, N layers: 2, Hidden: 300, Latent: 20	0.85993	0.788215	32.1545	17.7883	0.0269844	0.0254932
150	32	0.000105	300	20	3	Batch_size: 32, Beta: 0.000105, N layers: 3, Hidden: 300, Latent: 20	0.834623	0.781104	42.0044	21.2083	0.0258937	0.0254132
150	32	0.000105	300	30	1	Batch_size: 32, Beta: 0.000105, N layers: 1, Hidden: 300, Latent: 30	0.854623	0.793504	24.0928	14.5961	0.0343196	0.0317682
150	32	0.000105	300	30	2	Batch_size: 32, Beta: 0.000105, N layers: 2, Hidden: 300, Latent: 30	0.854798	0.79953	26.4193	14.9204	0.0321126	0.029479
150	32	0.000105	300	30	3	Batch_size: 32, Beta: 0.000105, N layers: 3, Hidden: 300, Latent: 30	0.841265	0.78802	38.8021	20.3524	0.0322394	0.0303898
150	32	0.000105	300	40	1	Batch_size: 32, Beta: 0.000105, N layers: 1, Hidden: 300, Latent: 40	0.856575	0.826163	14.684	3059628544	0.042009	0.0373143
150	32	0.000105	300	40	2	Batch_size: 32, Beta: 0.000105, N layers: 2, Hidden: 300, Latent: 40	0.855368	0.803433	25.3751	14.2502	0.0371717	0.0329162
150	32	0.000105	300	40	3	Batch_size: 32, Beta: 0.000105, N layers: 3, Hidden: 300, Latent: 40	0.835803	0.800396	38.9475	19.5878	0.0377305	0.0358678
150	32	0.000105	450	10	1	Batch_size: 32, Beta: 0.000105, N layers: 1, Hidden: 450, Latent: 10	0.804821	0.751776	81.376	37.2306	0.0267207	0.0227327
150	32	0.000105	450	10	2	Batch_size: 32, Beta: 0.000105, N layers: 2, Hidden: 450, Latent: 10	0.834819	0.743186	54.7492	32.9555	0.0239871	0.0217691
150	32	0.000105	450	10	3	Batch_size: 32, Beta: 0.000105, N layers: 3, Hidden: 450, Latent: 10	0.846641	0.740983	51.7727	32.3485	0.0211946	0.0229389
150	32	0.000105	450	20	1	Batch_size: 32, Beta: 0.000105, N layers: 1, Hidden: 450, Latent: 20	0.847415	0.794017	25.6696	19.8768	0.0347695	0.0293789
150	32	0.000105	450	20	2	Batch_size: 32, Beta: 0.000105, N layers: 2, Hidden: 450, Latent: 20	0.863214	0.763939	23.1437	17.8872	0.0290702	0.0259913
150	32	0.000105	450	20	3	Batch_size: 32, Beta: 0.000105, N layers: 3, Hidden: 450, Latent: 20	0.861023	0.779638	26.0707	19.1127	0.0275742	0.0266405
150	32	0.000105	450	30	1	Batch_size: 32, Beta: 0.000105, N layers: 1, Hidden: 450, Latent: 30	0.868302	0.820451	14.9379	15.0598	0.0386787	0.0339137
150	32	0.000105	450	30	2	Batch_size: 32, Beta: 0.000105, N layers: 2, Hidden: 450, Latent: 30	0.870679	0.81712	14.7077	11.9123	0.0338787	0.0308286
150	32	0.000105	450	30	3	Batch_size: 32, Beta: 0.000105, N layers: 3, Hidden: 450, Latent: 30	0.870168	0.808015	26.6188	18.0872	0.0331772	0.0300044
150	32	0.000105	450	40	1	Batch_size: 32, Beta: 0.000105, N layers: 1, Hidden: 450, Latent: 40	0.873365	0.8322	10.0319	3730.82	0.0441752	0.0392832
150	32	0.000105	450	40	2	Batch_size: 32, Beta: 0.000105, N layers: 2, Hidden: 450, Latent: 40	0.87618	0.8131	13.7871	11.317	0.0389258	0.0350641
150	32	0.000105	450	40	3	Batch_size: 32, Beta: 0.000105, N layers: 3, Hidden: 450, Latent: 40	0.865553	0.795987	27.9222	16.7273	0.0378689	0.0353698
150	32	0.000105	600	10	1	Batch_size: 32, Beta: 0.000105, N layers: 1, Hidden: 600, Latent: 10	0.807033	0.735797	75.8154	421337	0.03234	0.0258654
150	32	0.000105	600	10	2	Batch_size: 32, Beta: 0.000105, N layers: 2, Hidden: 600, Latent: 10	0.836678	0.724844	47.648	34.6218	0.0252559	0.0236728
150	32	0.000105	600	10	3	Batch_size: 32, Beta: 0.000105, N layers: 3, Hidden: 600, Latent: 10	0.844537	0.732131	44.0966	34.8616	0.0257748	0.0237637
150	32	0.000105	600	20	1	Batch_size: 32, Beta: 0.000105, N layers: 1, Hidden: 600, Latent: 20	0.866228	0.800766	3885.19	21.4662	0.0384766	0.0321156
150	32	0.000105	600	20	2	Batch_size: 32, Beta: 0.000105, N layers: 2, Hidden: 600, Latent: 20	0.867165	0.794036	18.7239	17.2602	0.0321238	0.0276546
150	32	0.000105	600	20	3	Batch_size: 32, Beta: 0.000105, N layers: 3, Hidden: 600, Latent: 20	0.866067	0.780428	19.0646	17.6483	0.0292479	0.0267403
150	32	0.000105	600	30	1	Batch_size: 32, Beta: 0.000105, N layers: 1, Hidden: 600, Latent: 30	0.862785	0.802008	10.4806	59.0299	0.0415522	0.0374164
150	32	0.000105	600	30	2	Batch_size: 32, Beta: 0.000105, N layers: 2, Hidden: 600, Latent: 30	0.88028	0.814537	12.7253	11.1384	0.0367317	0.0323328
150	32	0.000105	600	30	3	Batch_size: 32, Beta: 0.000105, N layers: 3, Hidden: 600, Latent: 30	0.864854	0.806552	16.7101	15.1315	0.0337907	0.0309666
150	32	0.000105	600	40	1	Batch_size: 32, Beta: 0.000105, N layers: 1, Hidden: 600, Latent: 40	0.879056	0.81397	35.0718	27.489	0.0427537	0.0390783
150	32	0.000105	600	40	2	Batch_size: 32, Beta: 0.000105, N layers: 2, Hidden: 600, Latent: 40	0.878351	0.825482	11.6385	11.2343	0.039673	0.0343989
150	32	0.000105	600	40	3	Batch_size: 32, Beta: 0.000105, N layers: 3, Hidden: 600, Latent: 40	0.868792	0.78309	16.6318	14.2464	0.037452	0.0343635
150	32	0.001	150	10	1	Batch_size: 32, Beta: 0.001, N layers: 1, Hidden: 150, Latent: 10	0.779174	0.735887	107.741	410.366	0.118616	0.100655
150	32	0.001	150	10	2	Batch_size: 32, Beta: 0.001, N layers: 2, Hidden: 150, Latent: 10	0.792201	0.745613	98.4561	36.759	0.102206	0.0900504
150	32	0.001	150	10	3	Batch_size: 32, Beta: 0.001, N layers: 3, Hidden: 150, Latent: 10	0.779795	0.743336	107.88	38.1242	0.0918976	0.0872444
150	32	0.001	150	20	1	Batch_size: 32, Beta: 0.001, N layers: 1, Hidden: 150, Latent: 20	0.828605	0.795444	54.9622	25.3223	0.145881	0.131685
150	32	0.001	150	20	2	Batch_size: 32, Beta: 0.001, N layers: 2, Hidden: 150, Latent: 20	0.823116	0.776907	63.411	24.1632	0.131134	0.1214
150	32	0.001	150	20	3	Batch_size: 32, Beta: 0.001, N layers: 3, Hidden: 150, Latent: 20	0.787541	0.757351	94.8125	34.6249	0.121312	0.121154
150	32	0.001	150	30	1	Batch_size: 32, Beta: 0.001, N layers: 1, Hidden: 150, Latent: 30	0.830106	0.802627	38.8895	17.1049	0.173569	0.157888
150	32	0.001	150	30	2	Batch_size: 32, Beta: 0.001, N layers: 2, Hidden: 150, Latent: 30	0.82657	0.78826	61.2922	24.5892	0.155004	0.140655
150	32	0.001	150	30	3	Batch_size: 32, Beta: 0.001, N layers: 3, Hidden: 150, Latent: 30	0.782781	0.745262	92.1532	33.4681	0.138158	0.130065
150	32	0.001	150	40	1	Batch_size: 32, Beta: 0.001, N layers: 1, Hidden: 150, Latent: 40	0.839452	0.808734	37.1493	15.8462	0.191787	0.180583
150	32	0.001	150	40	2	Batch_size: 32, Beta: 0.001, N layers: 2, Hidden: 150, Latent: 40	0.819056	0.766082	58.9439	23.1994	0.178967	0.17212
150	32	0.001	150	40	3	Batch_size: 32, Beta: 0.001, N layers: 3, Hidden: 150, Latent: 40	0.786845	0.76522	90.1448	33.2976	0.155452	0.151565
150	32	0.001	300	10	1	Batch_size: 32, Beta: 0.001, N layers: 1, Hidden: 300, Latent: 10	0.807048	0.738516	89.4249	273.525	0.10678	0.100335
150	32	0.001	300	10	2	Batch_size: 32, Beta: 0.001, N layers: 2, Hidden: 300, Latent: 10	0.818214	0.736796	69.9503	34.9852	0.0903032	0.0892318
150	32	0.001	300	10	3	Batch_size: 32, Beta: 0.001, N layers: 3, Hidden: 300, Latent: 10	0.816122	0.737238	68.5907	32.9313	0.0826319	0.0847182
150	32	0.001	300	20	1	Batch_size: 32, Beta: 0.001, N layers: 1, Hidden: 300, Latent: 20	0.831003	0.775217	35.4112	20.4885	0.141436	0.126641
150	32	0.001	300	20	2	Batch_size: 32, Beta: 0.001, N layers: 2, Hidden: 300, Latent: 20	0.845441	0.794941	36.0372	17.8706	0.125112	0.117083
150	32	0.001	300	20	3	Batch_size: 32, Beta: 0.001, N layers: 3, Hidden: 300, Latent: 20	0.830289	0.774751	44.6795	22.3903	0.118609	0.111673
150	32	0.001	300	30	1	Batch_size: 32, Beta: 0.001, N layers: 1, Hidden: 300, Latent: 30	0.853454	0.80983	22.5026	15.011	0.17266	0.15581
150	32	0.001	300	30	2	Batch_size: 32, Beta: 0.001, N layers: 2, Hidden: 300, Latent: 30	0.846032	0.791225	30.8818	16.1468	0.152602	0.134798
150	32	0.001	300	30	3	Batch_size: 32, Beta: 0.001, N layers: 3, Hidden: 300, Latent: 30	0.847955	0.787149	43.6853	21.5407	0.140384	0.128567
150	32	0.001	300	40	1	Batch_size: 32, Beta: 0.001, N layers: 1, Hidden: 300, Latent: 40	0.861471	0.809012	23.2467	13.0107	0.190391	0.165123
150	32	0.001	300	40	2	Batch_size: 32, Beta: 0.001, N layers: 2, Hidden: 300, Latent: 40	0.852145	0.811196	29.9824	15.8	0.173799	0.152765
150	32	0.001	300	40	3	Batch_size: 32, Beta: 0.001, N layers: 3, Hidden: 300, Latent: 40	0.844683	0.796079	43.0098	21.2889	0.160501	0.147652
150	32	0.001	450	10	1	Batch_size: 32, Beta: 0.001, N layers: 1, Hidden: 450, Latent: 10	0.808057	0.732193	82.2278	40.3326	0.102893	0.0965403
150	32	0.001	450	10	2	Batch_size: 32, Beta: 0.001, N layers: 2, Hidden: 450, Latent: 10	0.823332	0.732945	56.9808	33.0358	0.0907061	0.081158
150	32	0.001	450	10	3	Batch_size: 32, Beta: 0.001, N layers: 3, Hidden: 450, Latent: 10	0.830217	0.726906	53.8346	34.5145	0.0810171	0.077391
150	32	0.001	450	20	1	Batch_size: 32, Beta: 0.001, N layers: 1, Hidden: 450, Latent: 20	0.849352	0.796419	27.1977	19.3558	0.13536	0.12559
150	32	0.001	450	20	2	Batch_size: 32, Beta: 0.001, N layers: 2, Hidden: 450, Latent: 20	0.859442	0.772462	24.8446	17.0127	0.119669	0.106465
150	32	0.001	450	20	3	Batch_size: 32, Beta: 0.001, N layers: 3, Hidden: 450, Latent: 20	0.85632	0.783107	30.0328	19.3917	0.117021	0.104123
150	32	0.001	450	30	1	Batch_size: 32, Beta: 0.001, N layers: 1, Hidden: 450, Latent: 30	0.863697	0.805735	16.7582	15.9627	0.167	0.151255
150	32	0.001	450	30	2	Batch_size: 32, Beta: 0.001, N layers: 2, Hidden: 450, Latent: 30	0.859099	0.806605	18.7545	17.0248	0.146299	0.131611
150	32	0.001	450	30	3	Batch_size: 32, Beta: 0.001, N layers: 3, Hidden: 450, Latent: 30	0.856871	0.776913	30.5284	19.0188	0.137682	0.125377
150	32	0.001	450	40	1	Batch_size: 32, Beta: 0.001, N layers: 1, Hidden: 450, Latent: 40	0.855117	0.796972	14.7612	33331193856	0.189733	0.169678
150	32	0.001	450	40	2	Batch_size: 32, Beta: 0.001, N layers: 2, Hidden: 450, Latent: 40	0.86604	0.81646	19.1939	12.0846	0.172055	0.150782
150	32	0.001	450	40	3	Batch_size: 32, Beta: 0.001, N layers: 3, Hidden: 450, Latent: 40	0.850213	0.762202	28.2836	17.7081	0.159861	0.143342
150	32	0.001	600	10	1	Batch_size: 32, Beta: 0.001, N layers: 1, Hidden: 600, Latent: 10	0.817983	0.733802	75.5984	42.8051	0.0998499	0.0893062
150	32	0.001	600	10	2	Batch_size: 32, Beta: 0.001, N layers: 2, Hidden: 600, Latent: 10	0.836341	0.745785	48.4987	34.0733	0.0859199	0.079052
150	32	0.001	600	10	3	Batch_size: 32, Beta: 0.001, N layers: 3, Hidden: 600, Latent: 10	0.845423	0.740696	45.6134	34.9867	0.0785024	0.0743553
150	32	0.001	600	20	1	Batch_size: 32, Beta: 0.001, N layers: 1, Hidden: 600, Latent: 20	0.857277	0.783171	23.9886	29.9422	0.139217	0.124827
150	32	0.001	600	20	2	Batch_size: 32, Beta: 0.001, N layers: 2, Hidden: 600, Latent: 20	0.861514	0.783604	20.0658	18.6852	0.118716	0.107425
150	32	0.001	600	20	3	Batch_size: 32, Beta: 0.001, N layers: 3, Hidden: 600, Latent: 20	0.868768	0.789765	20.373	18.4016	0.112071	0.101583
150	32	0.001	600	30	1	Batch_size: 32, Beta: 0.001, N layers: 1, Hidden: 600, Latent: 30	0.864197	0.812076	15.2779	17.7935	0.1677	0.152593
150	32	0.001	600	30	2	Batch_size: 32, Beta: 0.001, N layers: 2, Hidden: 600, Latent: 30	0.869229	0.825704	15.1422	15.3593	0.140985	0.126156
150	32	0.001	600	30	3	Batch_size: 32, Beta: 0.001, N layers: 3, Hidden: 600, Latent: 30	0.859696	0.784127	19.5492	16.6964	0.136141	0.122967
150	32	0.001	600	40	1	Batch_size: 32, Beta: 0.001, N layers: 1, Hidden: 600, Latent: 40	0.878707	0.82579	12.2345	11.2519	0.177496	0.159706
150	32	0.001	600	40	2	Batch_size: 32, Beta: 0.001, N layers: 2, Hidden: 600, Latent: 40	0.868758	0.826999	13.3874	11.5545	0.166554	0.146201
150	32	0.001	600	40	3	Batch_size: 32, Beta: 0.001, N layers: 3, Hidden: 600, Latent: 40	0.863845	0.807602	21.115	16.0911	0.1535	0.137973
150	32	0.01	150	10	1	Batch_size: 32, Beta: 0.01, N layers: 1, Hidden: 150, Latent: 10	0.772957	0.723729	123.503	104.976	0.446117	0.421176
150	32	0.01	150	10	2	Batch_size: 32, Beta: 0.01, N layers: 2, Hidden: 150, Latent: 10	0.767044	0.726438	113.127	39.7302	0.398672	0.381397
150	32	0.01	150	10	3	Batch_size: 32, Beta: 0.01, N layers: 3, Hidden: 150, Latent: 10	0.775066	0.7283	119.505	41.3562	0.392301	0.373874
150	32	0.01	150	20	1	Batch_size: 32, Beta: 0.01, N layers: 1, Hidden: 150, Latent: 20	0.808588	0.781622	73.3784	27.3294	0.607147	0.554363
150	32	0.01	150	20	2	Batch_size: 32, Beta: 0.01, N layers: 2, Hidden: 150, Latent: 20	0.797006	0.75626	86.2472	32.2529	0.54652	0.520323
150	32	0.01	150	20	3	Batch_size: 32, Beta: 0.01, N layers: 3, Hidden: 150, Latent: 20	0.770882	0.710793	116.224	39.5748	0.524768	0.486186
150	32	0.01	150	30	1	Batch_size: 32, Beta: 0.01, N layers: 1, Hidden: 150, Latent: 30	0.811144	0.784998	66.2401	23.4381	0.719636	0.65222
150	32	0.01	150	30	3	Batch_size: 32, Beta: 0.01, N layers: 3, Hidden: 150, Latent: 30	0.775273	0.74989	121.132	40.7083	0.564485	0.521253
150	32	0.01	150	40	1	Batch_size: 32, Beta: 0.01, N layers: 1, Hidden: 150, Latent: 40	0.795619	0.770326	69.3011	45.0165	0.769764	0.733251
150	32	0.01	150	40	2	Batch_size: 32, Beta: 0.01, N layers: 2, Hidden: 150, Latent: 40	0.795913	0.753859	90.4539	31.2613	0.687579	0.63728
150	32	0.01	150	40	3	Batch_size: 32, Beta: 0.01, N layers: 3, Hidden: 150, Latent: 40	0.762705	0.749803	127.008	41.7806	0.587454	0.53115
150	32	0.01	300	10	1	Batch_size: 32, Beta: 0.01, N layers: 1, Hidden: 300, Latent: 10	0.786501	0.716326	105.365	970.666	0.448857	0.396973
150	32	0.01	300	10	2	Batch_size: 32, Beta: 0.01, N layers: 2, Hidden: 300, Latent: 10	0.789919	0.744773	82.164	36.5639	0.403234	0.377817
150	32	0.01	300	10	3	Batch_size: 32, Beta: 0.01, N layers: 3, Hidden: 300, Latent: 10	0.806846	0.744509	82.5497	36.3001	0.40533	0.38065
150	32	0.01	300	20	1	Batch_size: 32, Beta: 0.01, N layers: 1, Hidden: 300, Latent: 20	0.805247	0.790657	55.7739	25.1952	0.617647	0.554217
150	32	0.01	300	20	2	Batch_size: 32, Beta: 0.01, N layers: 2, Hidden: 300, Latent: 20	0.824479	0.762975	54.7689	22.748	0.567566	0.510813
150	32	0.01	300	20	3	Batch_size: 32, Beta: 0.01, N layers: 3, Hidden: 300, Latent: 20	0.820906	0.758143	62.5082	27.4383	0.54339	0.504158
150	32	0.01	300	30	1	Batch_size: 32, Beta: 0.01, N layers: 1, Hidden: 300, Latent: 30	0.820835	0.774437	51.1209	20.7453	0.670403	0.613236
150	32	0.01	300	30	3	Batch_size: 32, Beta: 0.01, N layers: 3, Hidden: 300, Latent: 30	0.812786	0.737996	65.1893	26.5054	0.612662	0.556838
150	32	0.01	300	40	1	Batch_size: 32, Beta: 0.01, N layers: 1, Hidden: 300, Latent: 40	0.824331	0.775974	48.6834	19.6922	0.772427	0.674964
150	32	0.01	300	40	2	Batch_size: 32, Beta: 0.01, N layers: 2, Hidden: 300, Latent: 40	0.823158	0.773519	56.5893	22.053	0.71012	0.635863
150	32	0.01	300	40	3	Batch_size: 32, Beta: 0.01, N layers: 3, Hidden: 300, Latent: 40	0.808117	0.775293	69.6018	27.7628	0.6354	0.586272
150	32	0.01	450	10	1	Batch_size: 32, Beta: 0.01, N layers: 1, Hidden: 450, Latent: 10	0.78532	0.731607	97.3318	49.8686	0.447529	0.420187
150	32	0.01	450	10	2	Batch_size: 32, Beta: 0.01, N layers: 2, Hidden: 450, Latent: 10	0.818044	0.735945	70.4656	36.9431	0.410034	0.379934
150	32	0.01	450	10	3	Batch_size: 32, Beta: 0.01, N layers: 3, Hidden: 450, Latent: 10	0.820501	0.718634	65.7825	34.947	0.403706	0.386676
150	32	0.01	450	20	1	Batch_size: 32, Beta: 0.01, N layers: 1, Hidden: 450, Latent: 20	0.825235	0.774015	49.751	27.0268	0.61052	0.548791
150	32	0.01	450	20	2	Batch_size: 32, Beta: 0.01, N layers: 2, Hidden: 450, Latent: 20	0.830877	0.774335	42.2535	22.0835	0.569077	0.521526
150	32	0.01	450	20	3	Batch_size: 32, Beta: 0.01, N layers: 3, Hidden: 450, Latent: 20	0.825839	0.757517	46.7255	23.1763	0.545022	0.497807
150	32	0.01	450	30	1	Batch_size: 32, Beta: 0.01, N layers: 1, Hidden: 450, Latent: 30	0.822486	0.759337	49.3621	51348.2	0.702832	0.640032
150	32	0.01	450	30	3	Batch_size: 32, Beta: 0.01, N layers: 3, Hidden: 450, Latent: 30	0.823252	0.762934	51.8306	24.5958	0.603992	0.536486
150	32	0.01	450	40	1	Batch_size: 32, Beta: 0.01, N layers: 1, Hidden: 450, Latent: 40	0.831663	0.801762	46.1003	24.1364	0.773278	0.672006
150	32	0.01	450	40	2	Batch_size: 32, Beta: 0.01, N layers: 2, Hidden: 450, Latent: 40	0.820653	0.769066	42.1959	18.8939	0.715386	0.628652
150	32	0.01	450	40	3	Batch_size: 32, Beta: 0.01, N layers: 3, Hidden: 450, Latent: 40	0.828442	0.763568	54.7084	24.79	0.657143	0.575744
150	32	0.01	600	10	1	Batch_size: 32, Beta: 0.01, N layers: 1, Hidden: 600, Latent: 10	0.804531	0.730428	88.7011	226.312	0.460101	0.436484
150	32	0.01	600	10	2	Batch_size: 32, Beta: 0.01, N layers: 2, Hidden: 600, Latent: 10	0.816763	0.726543	61.2273	37.5205	0.41057	0.384649
150	32	0.01	600	10	3	Batch_size: 32, Beta: 0.01, N layers: 3, Hidden: 600, Latent: 10	0.83675	0.745591	56.2428	35.9076	0.41002	0.38634
150	32	0.01	600	20	1	Batch_size: 32, Beta: 0.01, N layers: 1, Hidden: 600, Latent: 20	0.822385	0.750635	45.0124	24.3536	0.597763	0.53471
150	32	0.01	600	20	2	Batch_size: 32, Beta: 0.01, N layers: 2, Hidden: 600, Latent: 20	0.841824	0.777163	38.3543	22.9197	0.567872	0.514277
150	32	0.01	600	20	3	Batch_size: 32, Beta: 0.01, N layers: 3, Hidden: 600, Latent: 20	0.834011	0.78343	41.0421	24.0842	0.545572	0.500063
150	32	0.01	600	30	1	Batch_size: 32, Beta: 0.01, N layers: 1, Hidden: 600, Latent: 30	0.822744	0.773384	39.6025	47.6675	0.711721	0.618939
150	32	0.01	600	30	3	Batch_size: 32, Beta: 0.01, N layers: 3, Hidden: 600, Latent: 30	0.839291	0.777786	41.7452	21.828	0.624584	0.554907
150	32	0.01	600	40	1	Batch_size: 32, Beta: 0.01, N layers: 1, Hidden: 600, Latent: 40	0.823868	0.776225	40.5046	663.763	0.738179	0.664805
150	32	0.01	600	40	2	Batch_size: 32, Beta: 0.01, N layers: 2, Hidden: 600, Latent: 40	0.830687	0.787615	36.4692	17.3825	0.706038	0.618648
150	32	0.01	600	40	3	Batch_size: 32, Beta: 0.01, N layers: 3, Hidden: 600, Latent: 40	0.834977	0.76407	44.0818	22.9563	0.641866	0.586521
150	32	0.05	150	10	1	Batch_size: 32, Beta: 0.05, N layers: 1, Hidden: 150, Latent: 10	0.722645	0.678159	175.315	351646	1.19742	1.18404
150	32	0.05	150	10	2	Batch_size: 32, Beta: 0.05, N layers: 2, Hidden: 150, Latent: 10	0.741554	0.704869	165.713	53.3746	1.10007	1.04809
150	32	0.05	150	10	3	Batch_size: 32, Beta: 0.05, N layers: 3, Hidden: 150, Latent: 10	0.729903	0.703541	174.48	54.7371	1.0721	1.01702
150	32	0.05	150	20	1	Batch_size: 32, Beta: 0.05, N layers: 1, Hidden: 150, Latent: 20	0.746682	0.736836	143.072	45.3304	1.53977	1.44358
150	32	0.05	150	20	2	Batch_size: 32, Beta: 0.05, N layers: 2, Hidden: 150, Latent: 20	0.737769	0.721436	151.259	46.9428	1.38677	1.30087
150	32	0.05	150	20	3	Batch_size: 32, Beta: 0.05, N layers: 3, Hidden: 150, Latent: 20	0.721136	0.698474	182.048	55.1686	1.18825	1.10429
150	32	0.05	150	30	1	Batch_size: 32, Beta: 0.05, N layers: 1, Hidden: 150, Latent: 30	0.747084	0.69735	158.207	47.8488	1.62282	1.49491
150	32	0.05	150	30	2	Batch_size: 32, Beta: 0.05, N layers: 2, Hidden: 150, Latent: 30	0.723744	0.703056	168.63	50.1764	1.40408	1.27335
150	32	0.05	150	30	3	Batch_size: 32, Beta: 0.05, N layers: 3, Hidden: 150, Latent: 30	0.712351	0.693527	193.801	58.7565	1.23139	1.17586
150	32	0.05	150	40	1	Batch_size: 32, Beta: 0.05, N layers: 1, Hidden: 150, Latent: 40	0.735621	0.718909	166.379	48.4773	1.64683	1.57178
150	32	0.05	150	40	2	Batch_size: 32, Beta: 0.05, N layers: 2, Hidden: 150, Latent: 40	0.721737	0.710297	175.31	52.7133	1.42203	1.34157
150	32	0.05	150	40	3	Batch_size: 32, Beta: 0.05, N layers: 3, Hidden: 150, Latent: 40	0.705856	0.695775	194.506	60.0331	1.2058	1.15332
150	32	0.05	300	10	1	Batch_size: 32, Beta: 0.05, N layers: 1, Hidden: 300, Latent: 10	0.734884	0.679784	153.961	51.0007	1.31674	1.217
150	32	0.05	300	10	2	Batch_size: 32, Beta: 0.05, N layers: 2, Hidden: 300, Latent: 10	0.766586	0.719159	125.83	46.8741	1.20885	1.13471
150	32	0.05	300	10	3	Batch_size: 32, Beta: 0.05, N layers: 3, Hidden: 300, Latent: 10	0.746444	0.698533	131.188	48.4881	1.13915	1.11043
150	32	0.05	300	20	1	Batch_size: 32, Beta: 0.05, N layers: 1, Hidden: 300, Latent: 20	0.749413	0.732285	126.517	40.7262	1.54896	1.40888
150	32	0.05	300	20	2	Batch_size: 32, Beta: 0.05, N layers: 2, Hidden: 300, Latent: 20	0.763738	0.727886	115.206	39.679	1.48666	1.33553
150	32	0.05	300	20	3	Batch_size: 32, Beta: 0.05, N layers: 3, Hidden: 300, Latent: 20	0.751054	0.722343	132.576	43.3111	1.3669	1.23519
150	32	0.05	300	30	1	Batch_size: 32, Beta: 0.05, N layers: 1, Hidden: 300, Latent: 30	0.758723	0.716824	127.976	40.2894	1.65613	1.4949
150	32	0.05	300	30	2	Batch_size: 32, Beta: 0.05, N layers: 2, Hidden: 300, Latent: 30	0.758859	0.741047	126.667	40.624	1.55974	1.38042
150	32	0.05	300	30	3	Batch_size: 32, Beta: 0.05, N layers: 3, Hidden: 300, Latent: 30	0.750096	0.700424	134.513	44.8119	1.40132	1.28179
150	32	0.05	300	40	1	Batch_size: 32, Beta: 0.05, N layers: 1, Hidden: 300, Latent: 40	0.755603	0.721231	133.531	43.0593	1.77432	1.55428
150	32	0.05	300	40	2	Batch_size: 32, Beta: 0.05, N layers: 2, Hidden: 300, Latent: 40	0.75454	0.726737	133.08	40.8978	1.57019	1.38219
150	32	0.05	300	40	3	Batch_size: 32, Beta: 0.05, N layers: 3, Hidden: 300, Latent: 40	0.759032	0.705013	149.522	47.7209	1.45986	1.3127
150	32	0.05	450	10	1	Batch_size: 32, Beta: 0.05, N layers: 1, Hidden: 450, Latent: 10	0.748348	0.705844	147.28	52.8451	1.29219	1.19586
150	32	0.05	450	10	2	Batch_size: 32, Beta: 0.05, N layers: 2, Hidden: 450, Latent: 10	0.777719	0.717177	117.602	47.7442	1.24468	1.1388
150	32	0.05	450	10	3	Batch_size: 32, Beta: 0.05, N layers: 3, Hidden: 450, Latent: 10	0.771995	0.720022	111.243	45.2369	1.20884	1.13449
150	32	0.05	450	20	1	Batch_size: 32, Beta: 0.05, N layers: 1, Hidden: 450, Latent: 20	0.767253	0.721629	120.412	40.3213	1.57129	1.42878
150	32	0.05	450	20	2	Batch_size: 32, Beta: 0.05, N layers: 2, Hidden: 450, Latent: 20	0.769679	0.712339	105.373	37.8727	1.48908	1.33678
150	32	0.05	450	20	3	Batch_size: 32, Beta: 0.05, N layers: 3, Hidden: 450, Latent: 20	0.774017	0.730074	108.611	37.8295	1.43902	1.32134
150	32	0.05	450	30	1	Batch_size: 32, Beta: 0.05, N layers: 1, Hidden: 450, Latent: 30	0.760083	0.739031	132.809	709401	1.68396	1.46724
150	32	0.05	450	30	2	Batch_size: 32, Beta: 0.05, N layers: 2, Hidden: 450, Latent: 30	0.757005	0.731012	115.702	38.1751	1.54756	1.40143
150	32	0.05	450	30	3	Batch_size: 32, Beta: 0.05, N layers: 3, Hidden: 450, Latent: 30	0.770538	0.725831	116.475	39.8559	1.45508	1.32079
150	32	0.05	450	40	1	Batch_size: 32, Beta: 0.05, N layers: 1, Hidden: 450, Latent: 40	0.751365	0.72441	127.569	93.3839	1.77903	1.54539
150	32	0.05	450	40	2	Batch_size: 32, Beta: 0.05, N layers: 2, Hidden: 450, Latent: 40	0.748804	0.726186	119.48	39.1285	1.57857	1.43503
150	32	0.05	450	40	3	Batch_size: 32, Beta: 0.05, N layers: 3, Hidden: 450, Latent: 40	0.759462	0.740584	122.391	41.4744	1.47777	1.29684
150	32	0.05	600	10	1	Batch_size: 32, Beta: 0.05, N layers: 1, Hidden: 600, Latent: 10	0.756048	0.693412	140.492	582.239	1.29441	1.21113
150	32	0.05	600	10	2	Batch_size: 32, Beta: 0.05, N layers: 2, Hidden: 600, Latent: 10	0.783309	0.710779	110.22	48.3777	1.25173	1.13247
150	32	0.05	600	10	3	Batch_size: 32, Beta: 0.05, N layers: 3, Hidden: 600, Latent: 10	0.788605	0.707191	101.618	47.018	1.24965	1.17552
150	32	0.05	600	20	1	Batch_size: 32, Beta: 0.05, N layers: 1, Hidden: 600, Latent: 20	0.755916	0.713653	116.645	1265.63	1.54949	1.39441
150	32	0.05	600	20	2	Batch_size: 32, Beta: 0.05, N layers: 2, Hidden: 600, Latent: 20	0.777907	0.736668	100.303	36.4065	1.5063	1.33805
150	32	0.05	600	20	3	Batch_size: 32, Beta: 0.05, N layers: 3, Hidden: 600, Latent: 20	0.772513	0.723399	103.218	38.6116	1.49989	1.33611
150	32	0.05	600	30	1	Batch_size: 32, Beta: 0.05, N layers: 1, Hidden: 600, Latent: 30	0.765983	0.712252	123.31	3167.03	1.7323	1.4757
150	32	0.05	600	30	2	Batch_size: 32, Beta: 0.05, N layers: 2, Hidden: 600, Latent: 30	0.765695	0.744566	109.426	37.8863	1.55616	1.39334
150	32	0.05	600	30	3	Batch_size: 32, Beta: 0.05, N layers: 3, Hidden: 600, Latent: 30	0.772518	0.712344	110.9	39.4159	1.49405	1.33451
150	32	0.05	600	40	1	Batch_size: 32, Beta: 0.05, N layers: 1, Hidden: 600, Latent: 40	0.742566	0.729512	125.545	1051020239044608	1.73438	1.5333
150	32	0.05	600	40	2	Batch_size: 32, Beta: 0.05, N layers: 2, Hidden: 600, Latent: 40	0.762481	0.716645	116.605	39.0242	1.54953	1.42639
150	32	0.05	600	40	3	Batch_size: 32, Beta: 0.05, N layers: 3, Hidden: 600, Latent: 40	0.782054	0.720484	117.448	40.6812	1.48305	1.30822
150	32	0.1	150	10	1	Batch_size: 32, Beta: 0.1, N layers: 1, Hidden: 150, Latent: 10	0.694736	0.653488	230.927	68.7572	1.7171	1.59148
150	32	0.1	150	10	2	Batch_size: 32, Beta: 0.1, N layers: 2, Hidden: 150, Latent: 10	0.694796	0.674765	216.4	65.7441	1.63192	1.50793
150	32	0.1	150	10	3	Batch_size: 32, Beta: 0.1, N layers: 3, Hidden: 150, Latent: 10	0.70319	0.672813	228.234	67.224	1.53462	1.43521
150	32	0.1	150	20	2	Batch_size: 32, Beta: 0.1, N layers: 2, Hidden: 150, Latent: 20	0.68976	0.647595	221.455	64.0764	1.89597	1.68598
150	32	0.1	150	20	3	Batch_size: 32, Beta: 0.1, N layers: 3, Hidden: 150, Latent: 20	0.68936	0.657978	242.224	70.2322	1.67069	1.54192
150	32	0.1	150	30	1	Batch_size: 32, Beta: 0.1, N layers: 1, Hidden: 150, Latent: 30	0.685139	0.665059	240.551	70.9964	2.02002	1.89621
150	32	0.1	150	30	2	Batch_size: 32, Beta: 0.1, N layers: 2, Hidden: 150, Latent: 30	0.685971	0.647853	242.642	70.4797	1.78344	1.74242
150	32	0.1	150	30	3	Batch_size: 32, Beta: 0.1, N layers: 3, Hidden: 150, Latent: 30	0.671982	0.649746	255.063	73.8248	1.63266	1.52259
150	32	0.1	150	40	1	Batch_size: 32, Beta: 0.1, N layers: 1, Hidden: 150, Latent: 40	0.677383	0.662184	248.948	77.5598	2.01506	1.93683
150	32	0.1	150	40	2	Batch_size: 32, Beta: 0.1, N layers: 2, Hidden: 150, Latent: 40	0.665978	0.663758	254.278	71.6268	1.84485	1.7002
150	32	0.1	150	40	3	Batch_size: 32, Beta: 0.1, N layers: 3, Hidden: 150, Latent: 40	0.683892	0.659926	267.73	76.9157	1.53477	1.44515
150	32	0.1	300	10	1	Batch_size: 32, Beta: 0.1, N layers: 1, Hidden: 300, Latent: 10	0.714718	0.692162	208.011	64.6407	1.82595	1.77939
150	32	0.1	300	10	2	Batch_size: 32, Beta: 0.1, N layers: 2, Hidden: 300, Latent: 10	0.732195	0.688006	182.915	59.285	1.77746	1.71187
150	32	0.1	300	10	3	Batch_size: 32, Beta: 0.1, N layers: 3, Hidden: 300, Latent: 10	0.725966	0.687641	190.08	60.6138	1.6562	1.58339
150	32	0.1	300	20	2	Batch_size: 32, Beta: 0.1, N layers: 2, Hidden: 300, Latent: 20	0.724283	0.676877	188.072	57.3404	1.98674	1.78088
150	32	0.1	300	20	3	Batch_size: 32, Beta: 0.1, N layers: 3, Hidden: 300, Latent: 20	0.70595	0.681482	195.806	60.6502	1.87166	1.69235
150	32	0.1	300	30	1	Batch_size: 32, Beta: 0.1, N layers: 1, Hidden: 300, Latent: 30	0.705179	0.686616	208.47	76.109	2.19087	1.96934
150	32	0.1	300	30	2	Batch_size: 32, Beta: 0.1, N layers: 2, Hidden: 300, Latent: 30	0.718556	0.664493	196.205	58.969	2.01738	1.82744
150	32	0.1	300	30	3	Batch_size: 32, Beta: 0.1, N layers: 3, Hidden: 300, Latent: 30	0.718901	0.677903	201.029	60.4274	1.95638	1.74013
150	32	0.1	300	40	1	Batch_size: 32, Beta: 0.1, N layers: 1, Hidden: 300, Latent: 40	0.698599	0.673504	223.727	63.8194	2.11412	1.96151
150	32	0.1	300	40	2	Batch_size: 32, Beta: 0.1, N layers: 2, Hidden: 300, Latent: 40	0.707235	0.671736	204.418	60.5761	2.0147	1.84212
150	32	0.1	300	40	3	Batch_size: 32, Beta: 0.1, N layers: 3, Hidden: 300, Latent: 40	0.699872	0.679004	219.129	64.3094	1.862	1.67396
150	32	0.1	450	10	1	Batch_size: 32, Beta: 0.1, N layers: 1, Hidden: 450, Latent: 10	0.719741	0.662432	203.528	64.7277	1.80468	1.70165
150	32	0.1	450	10	2	Batch_size: 32, Beta: 0.1, N layers: 2, Hidden: 450, Latent: 10	0.738891	0.679523	168.522	57.1367	1.84268	1.6859
150	32	0.1	450	10	3	Batch_size: 32, Beta: 0.1, N layers: 3, Hidden: 450, Latent: 10	0.72943	0.671118	168.951	58.7724	1.74442	1.58709
150	32	0.1	450	20	2	Batch_size: 32, Beta: 0.1, N layers: 2, Hidden: 450, Latent: 20	0.726434	0.686763	174.163	53.5211	2.02123	1.83157
150	32	0.1	450	20	3	Batch_size: 32, Beta: 0.1, N layers: 3, Hidden: 450, Latent: 20	0.716218	0.692018	177.82	57.0006	1.95509	1.76296
150	32	0.1	450	30	1	Batch_size: 32, Beta: 0.1, N layers: 1, Hidden: 450, Latent: 30	0.691216	0.697611	199.179	82.8687	2.19333	1.98288
150	32	0.1	450	30	2	Batch_size: 32, Beta: 0.1, N layers: 2, Hidden: 450, Latent: 30	0.72024	0.680153	183.506	55.3443	2.09098	1.87592
150	32	0.1	450	30	3	Batch_size: 32, Beta: 0.1, N layers: 3, Hidden: 450, Latent: 30	0.729732	0.680167	185.491	57.6568	1.95212	1.76294
150	32	0.1	450	40	1	Batch_size: 32, Beta: 0.1, N layers: 1, Hidden: 450, Latent: 40	0.707044	0.680033	212.906	2679.53	2.19077	1.97092
150	32	0.1	450	40	2	Batch_size: 32, Beta: 0.1, N layers: 2, Hidden: 450, Latent: 40	0.709902	0.656304	197.924	58.8761	2.05739	1.87011
150	32	0.1	450	40	3	Batch_size: 32, Beta: 0.1, N layers: 3, Hidden: 450, Latent: 40	0.720267	0.682244	195.669	58.7516	1.98047	1.72687
150	32	0.1	600	10	1	Batch_size: 32, Beta: 0.1, N layers: 1, Hidden: 600, Latent: 10	0.71262	0.65878	195.888	64.5528	1.88503	1.73112
150	32	0.1	600	10	2	Batch_size: 32, Beta: 0.1, N layers: 2, Hidden: 600, Latent: 10	0.742985	0.680897	167.813	59.9143	1.84419	1.65771
150	32	0.1	600	10	3	Batch_size: 32, Beta: 0.1, N layers: 3, Hidden: 600, Latent: 10	0.747011	0.700718	159.702	59.7105	1.80843	1.68467
150	32	0.1	600	20	2	Batch_size: 32, Beta: 0.1, N layers: 2, Hidden: 600, Latent: 20	0.73229	0.70155	166.974	53.3324	2.12805	1.91518
150	32	0.1	600	20	3	Batch_size: 32, Beta: 0.1, N layers: 3, Hidden: 600, Latent: 20	0.741327	0.669795	172.949	55.5189	1.96314	1.80425
150	32	0.1	600	30	1	Batch_size: 32, Beta: 0.1, N layers: 1, Hidden: 600, Latent: 30	0.704242	0.667899	198.246	87.0787	2.11442	1.96759
150	32	0.1	600	30	2	Batch_size: 32, Beta: 0.1, N layers: 2, Hidden: 600, Latent: 30	0.721478	0.686737	177.807	54.1006	2.10032	1.87548
150	32	0.1	600	30	3	Batch_size: 32, Beta: 0.1, N layers: 3, Hidden: 600, Latent: 30	0.716958	0.668867	181.307	57.2033	1.94836	1.75448
150	32	0.1	600	40	1	Batch_size: 32, Beta: 0.1, N layers: 1, Hidden: 600, Latent: 40	0.709134	0.676371	208.749	70.5469	2.15054	2.03321
150	32	0.1	600	40	2	Batch_size: 32, Beta: 0.1, N layers: 2, Hidden: 600, Latent: 40	0.709242	0.68934	187.987	59.1952	2.06354	1.88377
150	32	0.1	600	40	3	Batch_size: 32, Beta: 0.1, N layers: 3, Hidden: 600, Latent: 40	0.722095	0.69226	184.407	57.919	1.98119	1.75571
150	32	0.3	150	10	1	Batch_size: 32, Beta: 0.3, N layers: 1, Hidden: 150, Latent: 10	0.600372	0.611493	397.445	113.053	2.49424	2.47527
150	32	0.3	150	10	2	Batch_size: 32, Beta: 0.3, N layers: 2, Hidden: 150, Latent: 10	0.612744	0.596002	396.827	108.688	2.13167	2.009
150	32	0.3	150	10	3	Batch_size: 32, Beta: 0.3, N layers: 3, Hidden: 150, Latent: 10	0.600824	0.581792	407.906	113.838	1.96835	1.93052
150	32	0.3	150	20	1	Batch_size: 32, Beta: 0.3, N layers: 1, Hidden: 150, Latent: 20	0.593359	0.578962	439.621	131.93	2.1891	2.21606
150	32	0.3	150	20	2	Batch_size: 32, Beta: 0.3, N layers: 2, Hidden: 150, Latent: 20	0.59137	0.57426	425.454	117.385	2.04096	1.94047
150	32	0.3	150	20	3	Batch_size: 32, Beta: 0.3, N layers: 3, Hidden: 150, Latent: 20	0.591726	0.567437	425.194	117.295	1.98053	1.9012
150	32	0.3	150	30	1	Batch_size: 32, Beta: 0.3, N layers: 1, Hidden: 150, Latent: 30	0.590405	0.597671	468.807	128.121	2.06834	2.03517
150	32	0.3	150	30	2	Batch_size: 32, Beta: 0.3, N layers: 2, Hidden: 150, Latent: 30	0.59466	0.585948	433.81	117.905	2.03545	1.95278
150	32	0.3	150	30	3	Batch_size: 32, Beta: 0.3, N layers: 3, Hidden: 150, Latent: 30	0.586495	0.562037	448.685	123.614	1.74872	1.71942
150	32	0.3	150	40	1	Batch_size: 32, Beta: 0.3, N layers: 1, Hidden: 150, Latent: 40	0.586367	0.564104	460.994	132.999	2.214	2.07086
150	32	0.3	150	40	2	Batch_size: 32, Beta: 0.3, N layers: 2, Hidden: 150, Latent: 40	0.577712	0.587524	459.174	123.387	1.9487	1.96138
150	32	0.3	150	40	3	Batch_size: 32, Beta: 0.3, N layers: 3, Hidden: 150, Latent: 40	0.578608	0.535232	452.999	125.132	1.76966	1.6408
150	32	0.3	300	10	1	Batch_size: 32, Beta: 0.3, N layers: 1, Hidden: 300, Latent: 10	0.615745	0.588546	393.714	108.957	2.40061	2.24996
150	32	0.3	300	10	2	Batch_size: 32, Beta: 0.3, N layers: 2, Hidden: 300, Latent: 10	0.620288	0.598566	375.556	107.783	2.42968	2.19713
150	32	0.3	300	10	3	Batch_size: 32, Beta: 0.3, N layers: 3, Hidden: 300, Latent: 10	0.625611	0.580415	376.743	105.829	2.35969	2.1797
150	32	0.3	300	20	1	Batch_size: 32, Beta: 0.3, N layers: 1, Hidden: 300, Latent: 20	0.610563	0.590384	408.969	113.487	2.50122	2.29943
150	32	0.3	300	20	2	Batch_size: 32, Beta: 0.3, N layers: 2, Hidden: 300, Latent: 20	0.602656	0.579441	391.67	107.076	2.38153	2.25706
150	32	0.3	300	20	3	Batch_size: 32, Beta: 0.3, N layers: 3, Hidden: 300, Latent: 20	0.608274	0.586596	400.04	111.6	2.1944	2.03481
150	32	0.3	300	30	1	Batch_size: 32, Beta: 0.3, N layers: 1, Hidden: 300, Latent: 30	0.596608	0.574757	429.02	116.919	2.46218	2.31367
150	32	0.3	300	30	2	Batch_size: 32, Beta: 0.3, N layers: 2, Hidden: 300, Latent: 30	0.600752	0.58766	404.276	112.015	2.29078	2.13066
150	32	0.3	300	30	3	Batch_size: 32, Beta: 0.3, N layers: 3, Hidden: 300, Latent: 30	0.598288	0.574044	417.452	115.185	2.10954	1.97526
150	32	0.3	300	40	1	Batch_size: 32, Beta: 0.3, N layers: 1, Hidden: 300, Latent: 40	0.602262	0.577857	449.638	172.447	2.22779	2.18415
150	32	0.3	300	40	2	Batch_size: 32, Beta: 0.3, N layers: 2, Hidden: 300, Latent: 40	0.574342	0.572045	427.826	118.14	2.10573	2.03227
150	32	0.3	300	40	3	Batch_size: 32, Beta: 0.3, N layers: 3, Hidden: 300, Latent: 40	0.585926	0.573075	419.637	117.942	2.03288	1.96278
150	32	0.3	450	10	1	Batch_size: 32, Beta: 0.3, N layers: 1, Hidden: 450, Latent: 10	0.618396	0.572791	390.279	111.406	2.39574	2.34769
150	32	0.3	450	10	2	Batch_size: 32, Beta: 0.3, N layers: 2, Hidden: 450, Latent: 10	0.633994	0.605146	359.628	104.006	2.60846	2.27629
150	32	0.3	450	10	3	Batch_size: 32, Beta: 0.3, N layers: 3, Hidden: 450, Latent: 10	0.618315	0.60823	367.577	104.098	2.47558	2.21579
150	32	0.3	450	20	1	Batch_size: 32, Beta: 0.3, N layers: 1, Hidden: 450, Latent: 20	0.60278	0.603728	411.276	114.591	2.31723	2.28266
150	32	0.3	450	20	2	Batch_size: 32, Beta: 0.3, N layers: 2, Hidden: 450, Latent: 20	0.61182	0.591864	379.234	106.479	2.58328	2.37577
150	32	0.3	450	20	3	Batch_size: 32, Beta: 0.3, N layers: 3, Hidden: 450, Latent: 20	0.611735	0.591609	386.452	110.032	2.17323	2.08805
150	32	0.3	450	30	1	Batch_size: 32, Beta: 0.3, N layers: 1, Hidden: 450, Latent: 30	0.601409	0.597681	425.885	127.711	2.46376	2.36631
150	32	0.3	450	30	2	Batch_size: 32, Beta: 0.3, N layers: 2, Hidden: 450, Latent: 30	0.600539	0.606399	398.725	111.363	2.28507	2.06589
150	32	0.3	450	30	3	Batch_size: 32, Beta: 0.3, N layers: 3, Hidden: 450, Latent: 30	0.599982	0.568744	401.941	111.339	2.24095	2.03907
150	32	0.3	450	40	1	Batch_size: 32, Beta: 0.3, N layers: 1, Hidden: 450, Latent: 40	0.605585	0.582569	433.689	1543.62	2.17976	2.16448
150	32	0.3	450	40	2	Batch_size: 32, Beta: 0.3, N layers: 2, Hidden: 450, Latent: 40	0.594331	0.579444	404.484	112.078	2.29077	2.1619
150	32	0.3	450	40	3	Batch_size: 32, Beta: 0.3, N layers: 3, Hidden: 450, Latent: 40	0.592083	0.573192	410.88	113.006	2.08304	2.01587
150	32	0.3	600	10	1	Batch_size: 32, Beta: 0.3, N layers: 1, Hidden: 600, Latent: 10	0.627082	0.601759	373.904	2733.25	2.57165	2.45365
150	32	0.3	600	10	2	Batch_size: 32, Beta: 0.3, N layers: 2, Hidden: 600, Latent: 10	0.612343	0.569333	377.563	106.883	2.31318	2.17973
150	32	0.3	600	10	3	Batch_size: 32, Beta: 0.3, N layers: 3, Hidden: 600, Latent: 10	0.627886	0.617831	363.418	104.368	2.35592	2.13816
150	32	0.3	600	20	1	Batch_size: 32, Beta: 0.3, N layers: 1, Hidden: 600, Latent: 20	0.614882	0.592587	391.314	271.759	2.58289	2.46117
150	32	0.3	600	20	2	Batch_size: 32, Beta: 0.3, N layers: 2, Hidden: 600, Latent: 20	0.604893	0.589713	383.31	104.189	2.52206	2.23723
150	32	0.3	600	20	3	Batch_size: 32, Beta: 0.3, N layers: 3, Hidden: 600, Latent: 20	0.612073	0.576507	386.208	108.606	2.29751	2.11354
150	32	0.3	600	30	1	Batch_size: 32, Beta: 0.3, N layers: 1, Hidden: 600, Latent: 30	0.588776	0.587708	440.897	160.299	2.12064	2.02642
150	32	0.3	600	30	2	Batch_size: 32, Beta: 0.3, N layers: 2, Hidden: 600, Latent: 30	0.597876	0.614739	387.625	107.414	2.35805	2.24708
150	32	0.3	600	30	3	Batch_size: 32, Beta: 0.3, N layers: 3, Hidden: 600, Latent: 30	0.60613	0.571526	394.059	110.45	2.28166	2.08109
150	32	0.3	600	40	1	Batch_size: 32, Beta: 0.3, N layers: 1, Hidden: 600, Latent: 40	0.576917	0.58994	429.827	5825.23	2.34749	2.41624
150	32	0.3	600	40	2	Batch_size: 32, Beta: 0.3, N layers: 2, Hidden: 600, Latent: 40	0.601562	0.559649	396.099	110.155	2.39229	2.26875
150	32	0.3	600	40	3	Batch_size: 32, Beta: 0.3, N layers: 3, Hidden: 600, Latent: 40	0.605429	0.584372	396.343	111.849	2.23922	2.12529
150	32	0.5	150	10	1	Batch_size: 32, Beta: 0.5, N layers: 1, Hidden: 150, Latent: 10	0.554747	0.533	539.37	147.755	2.1782	1.96554
150	32	0.5	150	10	2	Batch_size: 32, Beta: 0.5, N layers: 2, Hidden: 150, Latent: 10	0.551438	0.531357	530.777	142.853	2.00724	1.7497
150	32	0.5	150	10	3	Batch_size: 32, Beta: 0.5, N layers: 3, Hidden: 150, Latent: 10	0.547085	0.544944	539.437	145.022	1.78336	1.59738
150	32	0.5	150	20	1	Batch_size: 32, Beta: 0.5, N layers: 1, Hidden: 150, Latent: 20	0.538472	0.537822	573.466	154.177	1.88811	1.77948
150	32	0.5	150	20	2	Batch_size: 32, Beta: 0.5, N layers: 2, Hidden: 150, Latent: 20	0.542085	0.525057	551.651	147.601	1.84022	1.61947
150	32	0.5	150	20	3	Batch_size: 32, Beta: 0.5, N layers: 3, Hidden: 150, Latent: 20	0.544165	0.526013	557.533	148.535	1.67977	1.5053
150	32	0.5	150	30	1	Batch_size: 32, Beta: 0.5, N layers: 1, Hidden: 150, Latent: 30	0.541235	0.52396	585.681	158.813	1.89107	1.73985
150	32	0.5	150	30	2	Batch_size: 32, Beta: 0.5, N layers: 2, Hidden: 150, Latent: 30	0.540913	0.513718	551.734	150.433	1.94925	1.72285
150	32	0.5	150	30	3	Batch_size: 32, Beta: 0.5, N layers: 3, Hidden: 150, Latent: 30	0.523284	0.508177	552.123	149.859	1.72332	1.61855
150	32	0.5	150	40	1	Batch_size: 32, Beta: 0.5, N layers: 1, Hidden: 150, Latent: 40	0.536647	0.552141	594.123	160.349	1.93694	1.68213
150	32	0.5	150	40	2	Batch_size: 32, Beta: 0.5, N layers: 2, Hidden: 150, Latent: 40	0.54664	0.509904	562.998	153.164	1.78897	1.54469
150	32	0.5	150	40	3	Batch_size: 32, Beta: 0.5, N layers: 3, Hidden: 150, Latent: 40	0.538587	0.515945	569.835	153.255	1.69117	1.50232
150	32	0.5	300	10	1	Batch_size: 32, Beta: 0.5, N layers: 1, Hidden: 300, Latent: 10	0.555376	0.544266	540.748	147.244	2.01624	1.8796
150	32	0.5	300	10	2	Batch_size: 32, Beta: 0.5, N layers: 2, Hidden: 300, Latent: 10	0.55339	0.539705	510.748	140.241	2.16331	2.04697
150	32	0.5	300	10	3	Batch_size: 32, Beta: 0.5, N layers: 3, Hidden: 300, Latent: 10	0.552586	0.522794	515.242	140.524	1.98596	1.8016
150	32	0.5	300	20	1	Batch_size: 32, Beta: 0.5, N layers: 1, Hidden: 300, Latent: 20	0.533225	0.532791	560.056	151.935	2.10446	1.9539
150	32	0.5	300	20	2	Batch_size: 32, Beta: 0.5, N layers: 2, Hidden: 300, Latent: 20	0.548009	0.514483	532.009	141.053	2.12861	1.88823
150	32	0.5	300	20	3	Batch_size: 32, Beta: 0.5, N layers: 3, Hidden: 300, Latent: 20	0.5589	0.522592	540.594	148.038	1.93256	1.65593
150	32	0.5	300	30	1	Batch_size: 32, Beta: 0.5, N layers: 1, Hidden: 300, Latent: 30	0.537621	0.51426	565.582	163.115	1.92744	1.69945
150	32	0.5	300	30	2	Batch_size: 32, Beta: 0.5, N layers: 2, Hidden: 300, Latent: 30	0.541813	0.533847	539.901	145.151	2.15325	1.94272
150	32	0.5	300	30	3	Batch_size: 32, Beta: 0.5, N layers: 3, Hidden: 300, Latent: 30	0.542048	0.513856	533.673	147.592	1.90817	1.77032
150	32	0.5	300	40	1	Batch_size: 32, Beta: 0.5, N layers: 1, Hidden: 300, Latent: 40	0.525138	0.524885	576.982	158.965	1.96234	1.67885
150	32	0.5	300	40	2	Batch_size: 32, Beta: 0.5, N layers: 2, Hidden: 300, Latent: 40	0.54331	0.515465	543.935	147.391	1.88513	1.75901
150	32	0.5	300	40	3	Batch_size: 32, Beta: 0.5, N layers: 3, Hidden: 300, Latent: 40	0.540599	0.524206	545.389	149.665	1.7365	1.57875
150	32	0.5	450	10	1	Batch_size: 32, Beta: 0.5, N layers: 1, Hidden: 450, Latent: 10	0.555726	0.5311	520.841	144.362	2.25865	2.01755
150	32	0.5	450	10	2	Batch_size: 32, Beta: 0.5, N layers: 2, Hidden: 450, Latent: 10	0.564508	0.54572	503.48	139.545	2.08567	1.88073
150	32	0.5	450	10	3	Batch_size: 32, Beta: 0.5, N layers: 3, Hidden: 450, Latent: 10	0.54026	0.53308	510.197	140.987	2.06976	1.81218
150	32	0.5	450	20	1	Batch_size: 32, Beta: 0.5, N layers: 1, Hidden: 450, Latent: 20	0.546082	0.540461	541.966	153.126	2.23114	2.0126
150	32	0.5	450	20	2	Batch_size: 32, Beta: 0.5, N layers: 2, Hidden: 450, Latent: 20	0.551173	0.533384	526.259	140.951	2.03484	1.91595
150	32	0.5	450	20	3	Batch_size: 32, Beta: 0.5, N layers: 3, Hidden: 450, Latent: 20	0.545291	0.520708	527.175	143.061	1.86803	1.72576
150	32	0.5	450	30	1	Batch_size: 32, Beta: 0.5, N layers: 1, Hidden: 450, Latent: 30	0.526818	0.522818	574.195	159.078	1.92876	1.77897
150	32	0.5	450	30	2	Batch_size: 32, Beta: 0.5, N layers: 2, Hidden: 450, Latent: 30	0.535305	0.543	532.667	145.378	1.97776	1.85152
150	32	0.5	450	30	3	Batch_size: 32, Beta: 0.5, N layers: 3, Hidden: 450, Latent: 30	0.537734	0.546162	536.759	145.027	1.85672	1.70691
150	32	0.5	450	40	1	Batch_size: 32, Beta: 0.5, N layers: 1, Hidden: 450, Latent: 40	0.537199	0.508467	577.142	167.351	1.88029	1.66374
150	32	0.5	450	40	2	Batch_size: 32, Beta: 0.5, N layers: 2, Hidden: 450, Latent: 40	0.537156	0.522283	534.448	148.033	2.13727	1.91952
150	32	0.5	450	40	3	Batch_size: 32, Beta: 0.5, N layers: 3, Hidden: 450, Latent: 40	0.532082	0.544075	546.338	146.125	1.7668	1.6703
150	32	0.5	600	10	1	Batch_size: 32, Beta: 0.5, N layers: 1, Hidden: 600, Latent: 10	0.547203	0.494937	529.184	513.965	2.11699	1.89292
150	32	0.5	600	10	2	Batch_size: 32, Beta: 0.5, N layers: 2, Hidden: 600, Latent: 10	0.557228	0.553165	507.991	143.285	2.18353	1.9376
150	32	0.5	600	10	3	Batch_size: 32, Beta: 0.5, N layers: 3, Hidden: 600, Latent: 10	0.575663	0.536606	503.194	138.454	2.08829	1.82097
150	32	0.5	600	20	1	Batch_size: 32, Beta: 0.5, N layers: 1, Hidden: 600, Latent: 20	0.538708	0.527223	544.614	153.025	2.05418	1.86103
150	32	0.5	600	20	2	Batch_size: 32, Beta: 0.5, N layers: 2, Hidden: 600, Latent: 20	0.551455	0.52299	520.681	142.333	2.19247	2.01002
150	32	0.5	600	20	3	Batch_size: 32, Beta: 0.5, N layers: 3, Hidden: 600, Latent: 20	0.545235	0.515096	518.803	142.652	2.07733	1.84856
150	32	0.5	600	30	1	Batch_size: 32, Beta: 0.5, N layers: 1, Hidden: 600, Latent: 30	0.534285	0.52254	553.131	589539	2.02609	1.94504
150	32	0.5	600	30	2	Batch_size: 32, Beta: 0.5, N layers: 2, Hidden: 600, Latent: 30	0.531265	0.530108	537.073	147.701	2.15296	1.92237
150	32	0.5	600	30	3	Batch_size: 32, Beta: 0.5, N layers: 3, Hidden: 600, Latent: 30	0.536112	0.524644	537.034	146.892	1.81746	1.62961
150	32	0.5	600	40	1	Batch_size: 32, Beta: 0.5, N layers: 1, Hidden: 600, Latent: 40	0.524347	0.529453	568.366	206.753	1.84435	1.68979
150	32	0.5	600	40	2	Batch_size: 32, Beta: 0.5, N layers: 2, Hidden: 600, Latent: 40	0.528291	0.52795	544.227	146.809	2.00512	1.90538
150	32	0.5	600	40	3	Batch_size: 32, Beta: 0.5, N layers: 3, Hidden: 600, Latent: 40	0.536552	0.519192	528.241	144.12	1.9148	1.77477
150	32	0.8	150	10	1	Batch_size: 32, Beta: 0.8, N layers: 1, Hidden: 150, Latent: 10	0.494466	0.507026	686.636	188.593	1.74094	1.33997
150	32	0.8	150	10	2	Batch_size: 32, Beta: 0.8, N layers: 2, Hidden: 150, Latent: 10	0.513167	0.497404	633.762	169.664	1.61468	1.3672
150	32	0.8	150	10	3	Batch_size: 32, Beta: 0.8, N layers: 3, Hidden: 150, Latent: 10	0.493395	0.501924	642.753	175.698	1.6163	1.44438
150	32	0.8	150	20	1	Batch_size: 32, Beta: 0.8, N layers: 1, Hidden: 150, Latent: 20	0.489931	0.478551	712.605	196.748	1.33208	1.08964
150	32	0.8	150	20	2	Batch_size: 32, Beta: 0.8, N layers: 2, Hidden: 150, Latent: 20	0.484203	0.485489	652.417	174.115	1.62672	1.42518
150	32	0.8	150	20	3	Batch_size: 32, Beta: 0.8, N layers: 3, Hidden: 150, Latent: 20	0.49702	0.50292	648.869	178.454	1.70856	1.61577
150	32	0.8	150	30	1	Batch_size: 32, Beta: 0.8, N layers: 1, Hidden: 150, Latent: 30	0.487703	0.49403	715.276	197.618	1.06631	0.836418
150	32	0.8	150	30	2	Batch_size: 32, Beta: 0.8, N layers: 2, Hidden: 150, Latent: 30	0.498493	0.491828	657.243	178.446	1.51534	1.26315
150	32	0.8	150	30	3	Batch_size: 32, Beta: 0.8, N layers: 3, Hidden: 150, Latent: 30	0.502795	0.486767	664.42	179.652	1.44786	1.41539
150	32	0.8	150	40	1	Batch_size: 32, Beta: 0.8, N layers: 1, Hidden: 150, Latent: 40	0.484758	0.501198	715.887	196.965	1.09698	0.83261
150	32	0.8	150	40	2	Batch_size: 32, Beta: 0.8, N layers: 2, Hidden: 150, Latent: 40	0.501269	0.477323	667.474	182.035	1.44283	1.22284
150	32	0.8	150	40	3	Batch_size: 32, Beta: 0.8, N layers: 3, Hidden: 150, Latent: 40	0.486742	0.480385	676.748	181.9	1.34355	1.2573
150	32	0.8	300	10	1	Batch_size: 32, Beta: 0.8, N layers: 1, Hidden: 300, Latent: 10	0.487215	0.472166	667.291	179.536	1.49618	1.33242
150	32	0.8	300	10	2	Batch_size: 32, Beta: 0.8, N layers: 2, Hidden: 300, Latent: 10	0.502214	0.496809	643.115	171.495	1.62534	1.42744
150	32	0.8	300	10	3	Batch_size: 32, Beta: 0.8, N layers: 3, Hidden: 300, Latent: 10	0.490095	0.491918	632.882	172.335	1.60382	1.5479
150	32	0.8	300	20	1	Batch_size: 32, Beta: 0.8, N layers: 1, Hidden: 300, Latent: 20	0.486915	0.479648	683.72	187.294	1.34431	1.16434
150	32	0.8	300	20	2	Batch_size: 32, Beta: 0.8, N layers: 2, Hidden: 300, Latent: 20	0.499106	0.482383	646.361	176.109	1.61702	1.36638
150	32	0.8	300	20	3	Batch_size: 32, Beta: 0.8, N layers: 3, Hidden: 300, Latent: 20	0.504419	0.471892	641.283	174.544	1.50053	1.42499
150	32	0.8	300	30	1	Batch_size: 32, Beta: 0.8, N layers: 1, Hidden: 300, Latent: 30	0.4966	0.482737	707.419	192.218	1.23805	1.02699
150	32	0.8	300	30	2	Batch_size: 32, Beta: 0.8, N layers: 2, Hidden: 300, Latent: 30	0.502979	0.518053	655.482	177.009	1.51684	1.35183
150	32	0.8	300	30	3	Batch_size: 32, Beta: 0.8, N layers: 3, Hidden: 300, Latent: 30	0.49966	0.489503	648.795	174.239	1.48384	1.26212
150	32	0.8	300	40	1	Batch_size: 32, Beta: 0.8, N layers: 1, Hidden: 300, Latent: 40	0.476679	0.473503	698.873	236.872	1.18591	0.971093
150	32	0.8	300	40	2	Batch_size: 32, Beta: 0.8, N layers: 2, Hidden: 300, Latent: 40	0.503735	0.483981	656.124	177.766	1.53563	1.34928
150	32	0.8	300	40	3	Batch_size: 32, Beta: 0.8, N layers: 3, Hidden: 300, Latent: 40	0.503272	0.481031	651.955	177.09	1.5134	1.50821
150	32	0.8	450	10	1	Batch_size: 32, Beta: 0.8, N layers: 1, Hidden: 450, Latent: 10	0.486623	0.464916	660.135	182.092	1.59944	1.35426
150	32	0.8	450	10	2	Batch_size: 32, Beta: 0.8, N layers: 2, Hidden: 450, Latent: 10	0.507898	0.494985	635.731	172.446	1.78467	1.58631
150	32	0.8	450	10	3	Batch_size: 32, Beta: 0.8, N layers: 3, Hidden: 450, Latent: 10	0.509311	0.497035	632.303	172.091	1.57962	1.39345
150	32	0.8	450	20	1	Batch_size: 32, Beta: 0.8, N layers: 1, Hidden: 450, Latent: 20	0.48757	0.493821	676.915	185.535	1.69348	1.27907
150	32	0.8	450	20	2	Batch_size: 32, Beta: 0.8, N layers: 2, Hidden: 450, Latent: 20	0.499519	0.474931	646.339	187.04	1.53536	1.35301
150	32	0.8	450	20	3	Batch_size: 32, Beta: 0.8, N layers: 3, Hidden: 450, Latent: 20	0.504415	0.499442	653.931	178.495	1.71323	1.59374
150	32	0.8	450	30	1	Batch_size: 32, Beta: 0.8, N layers: 1, Hidden: 450, Latent: 30	0.495509	0.481941	709.017	197.654	1.17197	0.926662
150	32	0.8	450	30	2	Batch_size: 32, Beta: 0.8, N layers: 2, Hidden: 450, Latent: 30	0.497077	0.497183	654.782	176.55	1.69713	1.36651
150	32	0.8	450	30	3	Batch_size: 32, Beta: 0.8, N layers: 3, Hidden: 450, Latent: 30	0.498563	0.479473	656.876	177.784	1.51914	1.26347
150	32	0.8	450	40	1	Batch_size: 32, Beta: 0.8, N layers: 1, Hidden: 450, Latent: 40	0.487569	0.479804	715.892	199.537	1.10259	0.874996
150	32	0.8	450	40	2	Batch_size: 32, Beta: 0.8, N layers: 2, Hidden: 450, Latent: 40	0.502896	0.49197	653.831	177.564	1.58928	1.4
150	32	0.8	450	40	3	Batch_size: 32, Beta: 0.8, N layers: 3, Hidden: 450, Latent: 40	0.487786	0.482881	650.085	175.47	1.48677	1.44193
150	32	0.8	600	10	1	Batch_size: 32, Beta: 0.8, N layers: 1, Hidden: 600, Latent: 10	0.505174	0.4907	648.112	178.636	1.7327	1.56893
150	32	0.8	600	10	2	Batch_size: 32, Beta: 0.8, N layers: 2, Hidden: 600, Latent: 10	0.49001	0.523462	631.959	172.431	1.64081	1.5211
150	32	0.8	600	10	3	Batch_size: 32, Beta: 0.8, N layers: 3, Hidden: 600, Latent: 10	0.495465	0.485257	639.525	178.601	1.7223	1.34802
150	32	0.8	600	20	1	Batch_size: 32, Beta: 0.8, N layers: 1, Hidden: 600, Latent: 20	0.504751	0.478797	679.894	187.631	1.45329	1.2426
150	32	0.8	600	20	2	Batch_size: 32, Beta: 0.8, N layers: 2, Hidden: 600, Latent: 20	0.494935	0.433297	655.7	179.835	1.48383	1.21685
150	32	0.8	600	20	3	Batch_size: 32, Beta: 0.8, N layers: 3, Hidden: 600, Latent: 20	0.507474	0.517841	660.069	183.618	1.66568	1.48892
150	32	0.8	600	30	1	Batch_size: 32, Beta: 0.8, N layers: 1, Hidden: 600, Latent: 30	0.48654	0.511736	694.929	190.842	1.31163	1.13653
150	32	0.8	600	30	2	Batch_size: 32, Beta: 0.8, N layers: 2, Hidden: 600, Latent: 30	0.496793	0.485146	644.729	174.323	1.70028	1.42188
150	32	0.8	600	30	3	Batch_size: 32, Beta: 0.8, N layers: 3, Hidden: 600, Latent: 30	0.499968	0.486862	656.7	177.611	1.54036	1.37503
150	32	0.8	600	40	1	Batch_size: 32, Beta: 0.8, N layers: 1, Hidden: 600, Latent: 40	0.470327	0.478516	693.035	188.926	1.34262	1.11963
150	32	0.8	600	40	2	Batch_size: 32, Beta: 0.8, N layers: 2, Hidden: 600, Latent: 40	0.494638	0.485269	648.314	174.05	1.72034	1.5665
150	32	0.8	600	40	3	Batch_size: 32, Beta: 0.8, N layers: 3, Hidden: 600, Latent: 40	0.494613	0.481957	660.149	180.724	1.66758	1.57677
150	32	1	150	10	1	Batch_size: 32, Beta: 1, N layers: 1, Hidden: 150, Latent: 10	0.465386	0.45473	749.698	207.613	0.839895	0.640328
150	32	1	150	10	2	Batch_size: 32, Beta: 1, N layers: 2, Hidden: 150, Latent: 10	0.482911	0.475665	686.445	187.434	1.32295	1.15299
150	32	1	150	10	3	Batch_size: 32, Beta: 1, N layers: 3, Hidden: 150, Latent: 10	0.480724	0.468314	678.811	182.991	1.4632	1.12754
150	32	1	150	20	1	Batch_size: 32, Beta: 1, N layers: 1, Hidden: 150, Latent: 20	0.467889	0.467348	766.679	210.4	0.741581	0.566924
150	32	1	150	20	2	Batch_size: 32, Beta: 1, N layers: 2, Hidden: 150, Latent: 20	0.480252	0.454989	711.117	193.674	1.14166	0.996861
150	32	1	150	20	3	Batch_size: 32, Beta: 1, N layers: 3, Hidden: 150, Latent: 20	0.47899	0.499265	705.584	194.825	1.24565	1.19329
150	32	1	150	30	1	Batch_size: 32, Beta: 1, N layers: 1, Hidden: 150, Latent: 30	0.477757	0.456054	748.746	205.625	0.939096	0.692405
150	32	1	150	30	2	Batch_size: 32, Beta: 1, N layers: 2, Hidden: 150, Latent: 30	0.471281	0.462417	728.973	196.943	1.0033	0.72986
150	32	1	150	30	3	Batch_size: 32, Beta: 1, N layers: 3, Hidden: 150, Latent: 30	0.475588	0.481661	731.923	196.292	1.15396	0.931028
150	32	1	150	40	1	Batch_size: 32, Beta: 1, N layers: 1, Hidden: 150, Latent: 40	0.456517	0.454391	761.354	207.429	0.83712	0.614091
150	32	1	150	40	2	Batch_size: 32, Beta: 1, N layers: 2, Hidden: 150, Latent: 40	0.467026	0.462286	727.568	196.908	0.892355	0.695675
150	32	1	150	40	3	Batch_size: 32, Beta: 1, N layers: 3, Hidden: 150, Latent: 40	0.476812	0.457478	712.594	193.567	1.05415	0.993193
150	32	1	300	10	1	Batch_size: 32, Beta: 1, N layers: 1, Hidden: 300, Latent: 10	0.480501	0.457159	737.927	201.981	0.929085	0.69652
150	32	1	300	10	2	Batch_size: 32, Beta: 1, N layers: 2, Hidden: 300, Latent: 10	0.477044	0.476606	701.459	191.327	1.35747	1.32231
150	32	1	300	10	3	Batch_size: 32, Beta: 1, N layers: 3, Hidden: 300, Latent: 10	0.487343	0.460644	686.411	187.335	1.73762	1.52673
150	32	1	300	20	1	Batch_size: 32, Beta: 1, N layers: 1, Hidden: 300, Latent: 20	0.476431	0.493291	749.802	207.621	0.891439	0.660843
150	32	1	300	20	2	Batch_size: 32, Beta: 1, N layers: 2, Hidden: 300, Latent: 20	0.481308	0.467322	703.337	191.029	1.22895	1.13641
150	32	1	300	20	3	Batch_size: 32, Beta: 1, N layers: 3, Hidden: 300, Latent: 20	0.474987	0.472192	698.687	190.314	1.32481	1.16584
150	32	1	300	30	1	Batch_size: 32, Beta: 1, N layers: 1, Hidden: 300, Latent: 30	0.471158	0.466552	750.172	204.51	0.961655	0.689473
150	32	1	300	30	2	Batch_size: 32, Beta: 1, N layers: 2, Hidden: 300, Latent: 30	0.47179	0.439487	700.862	190.588	1.57275	1.3364
150	32	1	300	30	3	Batch_size: 32, Beta: 1, N layers: 3, Hidden: 300, Latent: 30	0.501592	0.482674	700.461	190.962	1.29719	0.993063
150	32	1	300	40	1	Batch_size: 32, Beta: 1, N layers: 1, Hidden: 300, Latent: 40	0.47348	0.449337	753.087	218.951	0.91188	0.681989
150	32	1	300	40	2	Batch_size: 32, Beta: 1, N layers: 2, Hidden: 300, Latent: 40	0.467623	0.469682	717.12	194.222	1.27351	1.00485
150	32	1	300	40	3	Batch_size: 32, Beta: 1, N layers: 3, Hidden: 300, Latent: 40	0.488332	0.470898	698.192	190.361	1.2923	1.1822
150	32	1	450	10	1	Batch_size: 32, Beta: 1, N layers: 1, Hidden: 450, Latent: 10	0.483062	0.496054	710.515	195.978	1.20712	0.885727
150	32	1	450	10	2	Batch_size: 32, Beta: 1, N layers: 2, Hidden: 450, Latent: 10	0.469013	0.472087	684.983	184.682	1.48326	1.24711
150	32	1	450	10	3	Batch_size: 32, Beta: 1, N layers: 3, Hidden: 450, Latent: 10	0.488715	0.485422	699.734	190.547	1.60211	1.27039
150	32	1	450	20	1	Batch_size: 32, Beta: 1, N layers: 1, Hidden: 450, Latent: 20	0.464582	0.477322	741.578	202.879	0.970774	0.797302
150	32	1	450	20	2	Batch_size: 32, Beta: 1, N layers: 2, Hidden: 450, Latent: 20	0.488685	0.486759	698.834	189.345	1.34186	1.06198
150	32	1	450	20	3	Batch_size: 32, Beta: 1, N layers: 3, Hidden: 450, Latent: 20	0.490298	0.470002	697.214	190.084	1.34131	1.2378
150	32	1	450	30	1	Batch_size: 32, Beta: 1, N layers: 1, Hidden: 450, Latent: 30	0.469324	0.477244	747.261	206.994	0.981309	0.779596
150	32	1	450	30	2	Batch_size: 32, Beta: 1, N layers: 2, Hidden: 450, Latent: 30	0.478578	0.442826	702.658	189.811	1.35975	1.25386
150	32	1	450	30	3	Batch_size: 32, Beta: 1, N layers: 3, Hidden: 450, Latent: 30	0.492673	0.463108	698.075	185.561	1.61542	1.26651
150	32	1	450	40	1	Batch_size: 32, Beta: 1, N layers: 1, Hidden: 450, Latent: 40	0.464584	0.456601	753.042	211.434	0.884474	0.721469
150	32	1	450	40	2	Batch_size: 32, Beta: 1, N layers: 2, Hidden: 450, Latent: 40	0.481767	0.477984	708.3	191.355	1.36567	1.09323
150	32	1	450	40	3	Batch_size: 32, Beta: 1, N layers: 3, Hidden: 450, Latent: 40	0.478823	0.445551	701.921	189.836	1.13715	0.857452
150	32	1	600	10	1	Batch_size: 32, Beta: 1, N layers: 1, Hidden: 600, Latent: 10	0.470508	0.462765	730.775	198.359	1.07478	0.781669
150	32	1	600	10	2	Batch_size: 32, Beta: 1, N layers: 2, Hidden: 600, Latent: 10	0.482146	0.464818	714.918	193.972	1.16336	1.00897
150	32	1	600	10	3	Batch_size: 32, Beta: 1, N layers: 3, Hidden: 600, Latent: 10	0.468769	0.475485	698.053	189.794	1.58238	1.32198
150	32	1	600	20	1	Batch_size: 32, Beta: 1, N layers: 1, Hidden: 600, Latent: 20	0.445577	0.469598	748.4	213.449	0.81918	0.629929
150	32	1	600	20	2	Batch_size: 32, Beta: 1, N layers: 2, Hidden: 600, Latent: 20	0.475071	0.471817	694.159	186.796	1.44591	1.41221
150	32	1	600	20	3	Batch_size: 32, Beta: 1, N layers: 3, Hidden: 600, Latent: 20	0.483748	0.476085	710.595	198.667	1.34121	1.14255
150	32	1	600	30	1	Batch_size: 32, Beta: 1, N layers: 1, Hidden: 600, Latent: 30	0.47133	0.451195	756.567	207.116	0.877479	0.678736
150	32	1	600	30	2	Batch_size: 32, Beta: 1, N layers: 2, Hidden: 600, Latent: 30	0.469266	0.496759	702.096	190.126	1.54991	1.2923
150	32	1	600	30	3	Batch_size: 32, Beta: 1, N layers: 3, Hidden: 600, Latent: 30	0.472167	0.473317	698.405	188.887	1.30301	1.08834
150	32	1	600	40	1	Batch_size: 32, Beta: 1, N layers: 1, Hidden: 600, Latent: 40	0.476811	0.474041	748	1024.21	0.963362	0.737776
150	32	1	600	40	2	Batch_size: 32, Beta: 1, N layers: 2, Hidden: 600, Latent: 40	0.472094	0.467107	723.771	193.673	1.32985	1.20929
150	32	1	600	40	3	Batch_size: 32, Beta: 1, N layers: 3, Hidden: 600, Latent: 40	0.475986	0.45078	707.1	191.536	1.49108	1.16825
150	32	2	150	10	1	Batch_size: 32, Beta: 2, N layers: 1, Hidden: 150, Latent: 10	0.424783	0.412195	809.713	221.01	0.0343503	0.0269651
150	32	2	150	10	2	Batch_size: 32, Beta: 2, N layers: 2, Hidden: 150, Latent: 10	0.443613	0.43105	808.331	221.782	0.00773533	0.0082407
150	32	2	150	10	3	Batch_size: 32, Beta: 2, N layers: 3, Hidden: 150, Latent: 10	0.443776	0.437523	807.932	221.674	0.0156049	0.0105866
150	32	2	150	20	2	Batch_size: 32, Beta: 2, N layers: 2, Hidden: 150, Latent: 20	0.430594	0.431813	808.485	221.142	0.0107676	0.0103151
150	32	2	150	20	3	Batch_size: 32, Beta: 2, N layers: 3, Hidden: 150, Latent: 20	0.440463	0.445067	807.653	221.191	0.0047324	0.00388897
150	32	2	150	30	1	Batch_size: 32, Beta: 2, N layers: 1, Hidden: 150, Latent: 30	0.43137	0.439075	809.887	222.203	0.0267438	0.0156447
150	32	2	150	30	2	Batch_size: 32, Beta: 2, N layers: 2, Hidden: 150, Latent: 30	0.452286	0.4271	808.82	221.777	0.00712463	0.00771566
150	32	2	150	30	3	Batch_size: 32, Beta: 2, N layers: 3, Hidden: 150, Latent: 30	0.431302	0.425083	807.188	221.239	0.010595	0.00848779
150	32	2	150	40	1	Batch_size: 32, Beta: 2, N layers: 1, Hidden: 150, Latent: 40	0.440792	0.428539	810.307	222.156	0.0465899	0.0308561
150	32	2	150	40	2	Batch_size: 32, Beta: 2, N layers: 2, Hidden: 150, Latent: 40	0.436511	0.438588	808.749	221.41	0.00931869	0.00767128
150	32	2	150	40	3	Batch_size: 32, Beta: 2, N layers: 3, Hidden: 150, Latent: 40	0.441607	0.427904	806.911	221.07	0.00511391	0.00464863
150	32	2	300	10	1	Batch_size: 32, Beta: 2, N layers: 1, Hidden: 300, Latent: 10	0.440577	0.404647	809.996	221.793	0.0228173	0.021573
150	32	2	300	10	2	Batch_size: 32, Beta: 2, N layers: 2, Hidden: 300, Latent: 10	0.433108	0.432288	809.992	221.316	0.0172445	0.0144273
150	32	2	300	10	3	Batch_size: 32, Beta: 2, N layers: 3, Hidden: 300, Latent: 10	0.434958	0.435883	808.258	221.272	0.0226713	0.0178308
150	32	2	300	20	2	Batch_size: 32, Beta: 2, N layers: 2, Hidden: 300, Latent: 20	0.429349	0.431052	810.261	221.465	0.0166685	0.013254
150	32	2	300	20	3	Batch_size: 32, Beta: 2, N layers: 3, Hidden: 300, Latent: 20	0.436003	0.458485	809.189	221.526	0.00607275	0.00663568
150	32	2	300	30	1	Batch_size: 32, Beta: 2, N layers: 1, Hidden: 300, Latent: 30	0.452696	0.415961	811.259	221.757	0.0325999	0.0237234
150	32	2	300	30	2	Batch_size: 32, Beta: 2, N layers: 2, Hidden: 300, Latent: 30	0.441526	0.451464	810.673	221.592	0.017182	0.0172694
150	32	2	300	30	3	Batch_size: 32, Beta: 2, N layers: 3, Hidden: 300, Latent: 30	0.451746	0.430006	808.649	221.179	0.0116823	0.0102774
150	32	2	300	40	1	Batch_size: 32, Beta: 2, N layers: 1, Hidden: 300, Latent: 40	0.454504	0.44745	812.66	222.343	0.0283419	0.0175419
150	32	2	300	40	2	Batch_size: 32, Beta: 2, N layers: 2, Hidden: 300, Latent: 40	0.439496	0.443712	810.6	221.86	0.0152676	0.0151345
150	32	2	300	40	3	Batch_size: 32, Beta: 2, N layers: 3, Hidden: 300, Latent: 40	0.431409	0.417665	808.439	221.335	0.00910631	0.0113024
150	32	2	450	10	1	Batch_size: 32, Beta: 2, N layers: 1, Hidden: 450, Latent: 10	0.440305	0.437531	808.882	222.033	0.0302087	0.0195717
150	32	2	450	10	2	Batch_size: 32, Beta: 2, N layers: 2, Hidden: 450, Latent: 10	0.443066	0.448434	812.126	221.511	0.016493	0.0149016
150	32	2	450	10	3	Batch_size: 32, Beta: 2, N layers: 3, Hidden: 450, Latent: 10	0.430921	0.417365	809.34	222.087	0.0214729	0.0158388
150	32	2	450	20	2	Batch_size: 32, Beta: 2, N layers: 2, Hidden: 450, Latent: 20	0.442504	0.427089	811.034	222.292	0.0215162	0.0209135
150	32	2	450	20	3	Batch_size: 32, Beta: 2, N layers: 3, Hidden: 450, Latent: 20	0.424693	0.412118	809.526	221.821	0.0214751	0.014122
150	32	2	450	30	1	Batch_size: 32, Beta: 2, N layers: 1, Hidden: 450, Latent: 30	0.435225	0.43282	812.955	222.431	0.0316197	0.0217564
150	32	2	450	30	2	Batch_size: 32, Beta: 2, N layers: 2, Hidden: 450, Latent: 30	0.435968	0.417404	811.735	221.927	0.0178443	0.0132179
150	32	2	450	30	3	Batch_size: 32, Beta: 2, N layers: 3, Hidden: 450, Latent: 30	0.421684	0.421764	810.091	221.71	0.0115895	0.00871558
150	32	2	450	40	1	Batch_size: 32, Beta: 2, N layers: 1, Hidden: 450, Latent: 40	0.429763	0.461172	813.397	222.405	0.0445464	0.0404549
150	32	2	450	40	2	Batch_size: 32, Beta: 2, N layers: 2, Hidden: 450, Latent: 40	0.433495	0.427934	812.273	222.753	0.0226286	0.0180766
150	32	2	450	40	3	Batch_size: 32, Beta: 2, N layers: 3, Hidden: 450, Latent: 40	0.433733	0.442484	809.229	221.657	0.0137233	0.00906084
150	32	2	600	10	1	Batch_size: 32, Beta: 2, N layers: 1, Hidden: 600, Latent: 10	0.446984	0.448805	809.968	221.506	0.0341207	0.0195437
150	32	2	600	10	2	Batch_size: 32, Beta: 2, N layers: 2, Hidden: 600, Latent: 10	0.425628	0.449229	811.334	221.853	0.01402	0.012037
150	32	2	600	10	3	Batch_size: 32, Beta: 2, N layers: 3, Hidden: 600, Latent: 10	0.437738	0.424959	812.023	222.482	0.0210188	0.0158804
150	32	2	600	20	2	Batch_size: 32, Beta: 2, N layers: 2, Hidden: 600, Latent: 20	0.44209	0.447074	812.783	222.282	0.0181293	0.0145878
150	32	2	600	20	3	Batch_size: 32, Beta: 2, N layers: 3, Hidden: 600, Latent: 20	0.433967	0.415334	809.427	222.223	0.0188881	0.0144815
150	32	2	600	30	1	Batch_size: 32, Beta: 2, N layers: 1, Hidden: 600, Latent: 30	0.43996	0.441449	813.081	223.143	0.03373	0.0309391
150	32	2	600	30	2	Batch_size: 32, Beta: 2, N layers: 2, Hidden: 600, Latent: 30	0.435408	0.456415	813.156	222.701	0.0283083	0.022796
150	32	2	600	30	3	Batch_size: 32, Beta: 2, N layers: 3, Hidden: 600, Latent: 30	0.441628	0.438875	810.79	221.832	0.0120681	0.0107999
150	32	2	600	40	1	Batch_size: 32, Beta: 2, N layers: 1, Hidden: 600, Latent: 40	0.435956	0.453006	813.582	222.997	0.0445181	0.0295827
150	32	2	600	40	2	Batch_size: 32, Beta: 2, N layers: 2, Hidden: 600, Latent: 40	0.442944	0.448263	814.262	222.345	0.0181646	0.0154722
150	32	2	600	40	3	Batch_size: 32, Beta: 2, N layers: 3, Hidden: 600, Latent: 40	0.436648	0.426118	812.41	222.443	0.0145947	0.0128494
150	32	5	150	10	1	Batch_size: 32, Beta: 5, N layers: 1, Hidden: 150, Latent: 10	0.436908	0.460028	807.508	221.129	0.0078077	0.0106023
150	32	5	150	10	2	Batch_size: 32, Beta: 5, N layers: 2, Hidden: 150, Latent: 10	0.446642	0.423183	808.103	221.109	0.00148628	0.00133984
150	32	5	150	10	3	Batch_size: 32, Beta: 5, N layers: 3, Hidden: 150, Latent: 10	0.441964	0.453726	807.274	220.817	0.0021302	0.00128407
150	32	5	150	20	1	Batch_size: 32, Beta: 5, N layers: 1, Hidden: 150, Latent: 20	0.441624	0.432762	809.156	221.509	0.01026	0.0326963
150	32	5	150	20	2	Batch_size: 32, Beta: 5, N layers: 2, Hidden: 150, Latent: 20	0.423762	0.43781	808.145	221.362	0.00200135	0.00187285
150	32	5	150	20	3	Batch_size: 32, Beta: 5, N layers: 3, Hidden: 150, Latent: 20	0.442811	0.432642	807.331	220.771	0.00188269	0.00237187
150	32	5	150	30	1	Batch_size: 32, Beta: 5, N layers: 1, Hidden: 150, Latent: 30	0.432886	0.442905	809.901	221.491	0.0143054	0.00992754
150	32	5	150	30	2	Batch_size: 32, Beta: 5, N layers: 2, Hidden: 150, Latent: 30	0.42288	0.4252	808.872	221.478	0.00326835	0.00313092
150	32	5	150	30	3	Batch_size: 32, Beta: 5, N layers: 3, Hidden: 150, Latent: 30	0.432528	0.442656	807.335	221.011	0.00245464	0.00216256
150	32	5	150	40	1	Batch_size: 32, Beta: 5, N layers: 1, Hidden: 150, Latent: 40	0.433018	0.44454	809.797	221.443	0.0170626	0.0632442
150	32	5	150	40	2	Batch_size: 32, Beta: 5, N layers: 2, Hidden: 150, Latent: 40	0.436323	0.46033	808.412	221.398	0.00821432	0.00488583
150	32	5	150	40	3	Batch_size: 32, Beta: 5, N layers: 3, Hidden: 150, Latent: 40	0.445578	0.435611	807.234	221.235	0.00407503	0.00302258
150	32	5	300	10	1	Batch_size: 32, Beta: 5, N layers: 1, Hidden: 300, Latent: 10	0.43267	0.433187	808.561	221.264	0.00647872	0.00415096
150	32	5	300	10	2	Batch_size: 32, Beta: 5, N layers: 2, Hidden: 300, Latent: 10	0.437213	0.423155	809.094	221.359	0.00376385	0.00284899
150	32	5	300	10	3	Batch_size: 32, Beta: 5, N layers: 3, Hidden: 300, Latent: 10	0.438586	0.414784	808.574	221.181	0.00297667	0.00226232
150	32	5	300	20	1	Batch_size: 32, Beta: 5, N layers: 1, Hidden: 300, Latent: 20	0.441572	0.420016	809.912	222.023	0.0168231	0.0191343
150	32	5	300	20	2	Batch_size: 32, Beta: 5, N layers: 2, Hidden: 300, Latent: 20	0.454846	0.444023	810.503	221.46	0.00826078	0.00627229
150	32	5	300	20	3	Batch_size: 32, Beta: 5, N layers: 3, Hidden: 300, Latent: 20	0.443786	0.436639	808.805	221.347	0.00303331	0.00114226
150	32	5	300	30	1	Batch_size: 32, Beta: 5, N layers: 1, Hidden: 300, Latent: 30	0.438291	0.421098	811.02	221.777	0.010025	0.00819156
150	32	5	300	30	2	Batch_size: 32, Beta: 5, N layers: 2, Hidden: 300, Latent: 30	0.438935	0.431227	810.675	221.601	0.00474494	0.00485671
150	32	5	300	30	3	Batch_size: 32, Beta: 5, N layers: 3, Hidden: 300, Latent: 30	0.44587	0.449511	808.6	221.052	0.00537165	0.00453476
150	32	5	300	40	1	Batch_size: 32, Beta: 5, N layers: 1, Hidden: 300, Latent: 40	0.447619	0.440946	811.157	222.44	0.0123773	0.0111505
150	32	5	300	40	2	Batch_size: 32, Beta: 5, N layers: 2, Hidden: 300, Latent: 40	0.43502	0.435543	810.052	221.496	0.00518664	0.00565181
150	32	5	300	40	3	Batch_size: 32, Beta: 5, N layers: 3, Hidden: 300, Latent: 40	0.445689	0.417985	809.145	221.339	0.00224796	0.0023821
150	32	5	450	10	1	Batch_size: 32, Beta: 5, N layers: 1, Hidden: 450, Latent: 10	0.428631	0.43667	809.785	221.647	0.0156232	0.00490003
150	32	5	450	10	2	Batch_size: 32, Beta: 5, N layers: 2, Hidden: 450, Latent: 10	0.447643	0.446268	810.457	221.653	0.00389267	0.00389068
150	32	5	450	10	3	Batch_size: 32, Beta: 5, N layers: 3, Hidden: 450, Latent: 10	0.433972	0.443789	809.669	222.117	0.00491783	0.00300057
150	32	5	450	20	1	Batch_size: 32, Beta: 5, N layers: 1, Hidden: 450, Latent: 20	0.441119	0.447308	810.996	222.109	0.0159186	0.0110522
150	32	5	450	20	2	Batch_size: 32, Beta: 5, N layers: 2, Hidden: 450, Latent: 20	0.441556	0.432577	810.526	222.565	0.00467837	0.0050863
150	32	5	450	20	3	Batch_size: 32, Beta: 5, N layers: 3, Hidden: 450, Latent: 20	0.433844	0.432456	810.486	222.249	0.00479266	0.00713201
150	32	5	450	30	1	Batch_size: 32, Beta: 5, N layers: 1, Hidden: 450, Latent: 30	0.428764	0.425614	811.56	222.495	0.013858	0.0104774
150	32	5	450	30	2	Batch_size: 32, Beta: 5, N layers: 2, Hidden: 450, Latent: 30	0.433205	0.442625	811.347	222.231	0.00802815	0.0109941
150	32	5	450	30	3	Batch_size: 32, Beta: 5, N layers: 3, Hidden: 450, Latent: 30	0.455237	0.451839	808.931	221.467	0.00867316	0.00199108
150	32	5	450	40	1	Batch_size: 32, Beta: 5, N layers: 1, Hidden: 450, Latent: 40	0.431393	0.440121	811.62	222.419	0.0230709	0.0244351
150	32	5	450	40	2	Batch_size: 32, Beta: 5, N layers: 2, Hidden: 450, Latent: 40	0.430319	0.424868	811.535	222.292	0.00813192	0.0106441
150	32	5	450	40	3	Batch_size: 32, Beta: 5, N layers: 3, Hidden: 450, Latent: 40	0.44616	0.460692	810.384	221.611	0.00554414	0.00484508
150	32	5	600	10	1	Batch_size: 32, Beta: 5, N layers: 1, Hidden: 600, Latent: 10	0.445544	0.427928	810.268	221.998	0.00952504	0.0110193
150	32	5	600	10	2	Batch_size: 32, Beta: 5, N layers: 2, Hidden: 600, Latent: 10	0.436575	0.424782	810.368	221.994	0.00511977	0.00503659
150	32	5	600	10	3	Batch_size: 32, Beta: 5, N layers: 3, Hidden: 600, Latent: 10	0.440941	0.459608	809.977	222.179	0.00318448	0.00343251
150	32	5	600	20	1	Batch_size: 32, Beta: 5, N layers: 1, Hidden: 600, Latent: 20	0.440209	0.430772	811.652	222.074	0.0130973	0.0104965
150	32	5	600	20	2	Batch_size: 32, Beta: 5, N layers: 2, Hidden: 600, Latent: 20	0.457166	0.440291	812.189	222.353	0.00883175	0.00605285
150	32	5	600	20	3	Batch_size: 32, Beta: 5, N layers: 3, Hidden: 600, Latent: 20	0.438927	0.433665	810.677	222.326	0.00610928	0.00503099
150	32	5	600	30	1	Batch_size: 32, Beta: 5, N layers: 1, Hidden: 600, Latent: 30	0.432996	0.445702	812.056	222.202	0.013999	0.0117354
150	32	5	600	30	2	Batch_size: 32, Beta: 5, N layers: 2, Hidden: 600, Latent: 30	0.442472	0.434553	812.32	222.529	0.00638541	0.00777346
150	32	5	600	30	3	Batch_size: 32, Beta: 5, N layers: 3, Hidden: 600, Latent: 30	0.440359	0.442551	810.975	221.894	0.00355619	0.00311599
150	32	5	600	40	1	Batch_size: 32, Beta: 5, N layers: 1, Hidden: 600, Latent: 40	0.434259	0.434961	813.38	222.717	0.0277618	0.028206
150	32	5	600	40	2	Batch_size: 32, Beta: 5, N layers: 2, Hidden: 600, Latent: 40	0.441599	0.444458	813.556	222.241	0.00882916	0.0063092
150	32	5	600	40	3	Batch_size: 32, Beta: 5, N layers: 3, Hidden: 600, Latent: 40	0.440773	0.425561	811.391	221.855	0.00844274	0.00310242
150	32	10	150	10	1	Batch_size: 32, Beta: 10, N layers: 1, Hidden: 150, Latent: 10	0.440487	0.446865	807.806	221.22	0.00186791	0.0022342
150	32	10	150	10	2	Batch_size: 32, Beta: 10, N layers: 2, Hidden: 150, Latent: 10	0.435918	0.426298	807.424	221.137	0.00114758	0.00181417
150	32	10	150	10	3	Batch_size: 32, Beta: 10, N layers: 3, Hidden: 150, Latent: 10	0.436736	0.429111	806.739	221.011	0.00121405	0.000823426
150	32	10	150	20	2	Batch_size: 32, Beta: 10, N layers: 2, Hidden: 150, Latent: 20	0.442868	0.44341	807.972	221.488	0.0033439	0.00387895
150	32	10	150	20	3	Batch_size: 32, Beta: 10, N layers: 3, Hidden: 150, Latent: 20	0.431427	0.441526	807.361	221.044	0.0019842	0.00184672
150	32	10	150	30	1	Batch_size: 32, Beta: 10, N layers: 1, Hidden: 150, Latent: 30	0.431145	0.420711	809.832	221.782	0.00669174	0.010252
150	32	10	150	30	2	Batch_size: 32, Beta: 10, N layers: 2, Hidden: 150, Latent: 30	0.433692	0.421204	808.82	221.21	0.00431251	0.00593262
150	32	10	150	30	3	Batch_size: 32, Beta: 10, N layers: 3, Hidden: 150, Latent: 30	0.439627	0.447251	807.387	221.123	0.0042684	0.00438566
150	32	10	150	40	2	Batch_size: 32, Beta: 10, N layers: 2, Hidden: 150, Latent: 40	0.429148	0.439559	809.198	221.185	0.00624289	0.00471046
150	32	10	150	40	3	Batch_size: 32, Beta: 10, N layers: 3, Hidden: 150, Latent: 40	0.43796	0.441789	807.528	220.918	0.00340412	0.00437775
150	32	10	300	10	1	Batch_size: 32, Beta: 10, N layers: 1, Hidden: 300, Latent: 10	0.425461	0.430305	808.309	221.527	0.00897992	0.00763974
150	32	10	300	10	2	Batch_size: 32, Beta: 10, N layers: 2, Hidden: 300, Latent: 10	0.435261	0.435663	809.108	221.433	0.00135478	0.00123687
150	32	10	300	10	3	Batch_size: 32, Beta: 10, N layers: 3, Hidden: 300, Latent: 10	0.434048	0.433774	809.158	221.449	0.00135472	0.00165722
150	32	10	300	20	2	Batch_size: 32, Beta: 10, N layers: 2, Hidden: 300, Latent: 20	0.439895	0.419964	809.885	221.586	0.00486491	0.00498343
150	32	10	300	20	3	Batch_size: 32, Beta: 10, N layers: 3, Hidden: 300, Latent: 20	0.445165	0.436049	808.721	221.408	0.00400605	0.00435812
150	32	10	300	30	1	Batch_size: 32, Beta: 10, N layers: 1, Hidden: 300, Latent: 30	0.428286	0.425947	810.297	222.009	0.0100309	0.0106365
150	32	10	300	30	2	Batch_size: 32, Beta: 10, N layers: 2, Hidden: 300, Latent: 30	0.43547	0.439035	810.23	221.608	0.00249044	0.00251317
150	32	10	300	30	3	Batch_size: 32, Beta: 10, N layers: 3, Hidden: 300, Latent: 30	0.457009	0.446742	808.838	221.587	0.00438656	0.00464425
150	32	10	300	40	2	Batch_size: 32, Beta: 10, N layers: 2, Hidden: 300, Latent: 40	0.449142	0.436936	810.516	222.154	0.0093239	0.00642204
150	32	10	300	40	3	Batch_size: 32, Beta: 10, N layers: 3, Hidden: 300, Latent: 40	0.456044	0.445547	808.534	221.074	0.00233746	0.00494766
150	32	10	450	10	1	Batch_size: 32, Beta: 10, N layers: 1, Hidden: 450, Latent: 10	0.444507	0.427736	809.261	221.423	0.0111174	0.0111216
150	32	10	450	10	2	Batch_size: 32, Beta: 10, N layers: 2, Hidden: 450, Latent: 10	0.437447	0.433022	810.558	221.946	0.00207653	0.00217466
150	32	10	450	10	3	Batch_size: 32, Beta: 10, N layers: 3, Hidden: 450, Latent: 10	0.42612	0.426105	809.74	221.589	0.00117952	0.000977945
150	32	10	450	20	2	Batch_size: 32, Beta: 10, N layers: 2, Hidden: 450, Latent: 20	0.433166	0.427465	810.976	222.165	0.0050394	0.00443559
150	32	10	450	20	3	Batch_size: 32, Beta: 10, N layers: 3, Hidden: 450, Latent: 20	0.42597	0.439413	809.972	221.592	0.00466847	0.00373766
150	32	10	450	30	1	Batch_size: 32, Beta: 10, N layers: 1, Hidden: 450, Latent: 30	0.437643	0.427046	811.178	222.291	0.0171668	0.021302
150	32	10	450	30	2	Batch_size: 32, Beta: 10, N layers: 2, Hidden: 450, Latent: 30	0.446152	0.4365	811.735	222.464	0.00679097	0.00723648
150	32	10	450	30	3	Batch_size: 32, Beta: 10, N layers: 3, Hidden: 450, Latent: 30	0.455608	0.42034	810.179	221.749	0.0146043	0.0164809
150	32	10	450	40	2	Batch_size: 32, Beta: 10, N layers: 2, Hidden: 450, Latent: 40	0.433876	0.420267	812.497	222.313	0.0262171	0.0253638
150	32	10	450	40	3	Batch_size: 32, Beta: 10, N layers: 3, Hidden: 450, Latent: 40	0.448698	0.434932	809.483	221.709	0.0191801	0.0153189
150	32	10	600	10	1	Batch_size: 32, Beta: 10, N layers: 1, Hidden: 600, Latent: 10	0.431897	0.425203	809.759	221.831	0.00671127	0.0143452
150	32	10	600	10	2	Batch_size: 32, Beta: 10, N layers: 2, Hidden: 600, Latent: 10	0.440432	0.44257	810	221.846	0.00210151	0.00226321
150	32	10	600	10	3	Batch_size: 32, Beta: 10, N layers: 3, Hidden: 600, Latent: 10	0.439796	0.436972	809.683	221.828	0.00300448	0.00390031
150	32	10	600	20	2	Batch_size: 32, Beta: 10, N layers: 2, Hidden: 600, Latent: 20	0.424208	0.446908	811.446	222.295	0.0044417	0.00428162
150	32	10	600	20	3	Batch_size: 32, Beta: 10, N layers: 3, Hidden: 600, Latent: 20	0.437674	0.432202	810.077	221.833	0.00820717	0.00478563
150	32	10	600	30	1	Batch_size: 32, Beta: 10, N layers: 1, Hidden: 600, Latent: 30	0.435424	0.443989	811.764	222.202	0.0215455	0.0164896
150	32	10	600	30	2	Batch_size: 32, Beta: 10, N layers: 2, Hidden: 600, Latent: 30	0.428426	0.416403	813.475	222.395	0.0133478	0.010651
150	32	10	600	30	3	Batch_size: 32, Beta: 10, N layers: 3, Hidden: 600, Latent: 30	0.422356	0.429275	810.682	222.105	0.00460682	0.00244558
150	32	10	600	40	2	Batch_size: 32, Beta: 10, N layers: 2, Hidden: 600, Latent: 40	0.443465	0.426745	813.838	222.753	0.0204161	0.0161286
150	32	10	600	40	3	Batch_size: 32, Beta: 10, N layers: 3, Hidden: 600, Latent: 40	0.442051	0.458007	811.799	222.032	0.00434235	0.00242314
150	64	0	150	10	1	Batch_size: 64, Beta: 0, N layers: 1, Hidden: 150, Latent: 10	0.768925	0.72089	54.1292	19.3825	0	0
150	64	0	150	10	2	Batch_size: 64, Beta: 0, N layers: 2, Hidden: 150, Latent: 10	0.788926	0.757093	51.6766	19.2669	0	0
150	64	0	150	10	3	Batch_size: 64, Beta: 0, N layers: 3, Hidden: 150, Latent: 10	0.778288	0.729586	56.3884	20.5036	0	0
150	64	0	150	20	1	Batch_size: 64, Beta: 0, N layers: 1, Hidden: 150, Latent: 20	0.82194	0.785688	26.4041	584.57	0	0
150	64	0	150	20	2	Batch_size: 64, Beta: 0, N layers: 2, Hidden: 150, Latent: 20	0.807857	0.77781	33.8619	13.4209	0	0
150	64	0	150	20	3	Batch_size: 64, Beta: 0, N layers: 3, Hidden: 150, Latent: 20	0.782639	0.763676	50.0645	18.2402	0	0
150	64	0	150	30	1	Batch_size: 64, Beta: 0, N layers: 1, Hidden: 150, Latent: 30	0.838528	0.812946	18.8099	8.40553	0	0
150	64	0	150	30	2	Batch_size: 64, Beta: 0, N layers: 2, Hidden: 150, Latent: 30	0.805962	0.777153	31.5468	12.2107	0	0
150	64	0	150	30	3	Batch_size: 64, Beta: 0, N layers: 3, Hidden: 150, Latent: 30	0.786762	0.737389	49.2598	17.6204	0	0
150	64	0	150	40	1	Batch_size: 64, Beta: 0, N layers: 1, Hidden: 150, Latent: 40	0.845704	0.818929	116.168	7.83742	0	0
150	64	0	150	40	2	Batch_size: 64, Beta: 0, N layers: 2, Hidden: 150, Latent: 40	0.816078	0.756488	29.7783	11.9443	0	0
150	64	0	150	40	3	Batch_size: 64, Beta: 0, N layers: 3, Hidden: 150, Latent: 40	0.786266	0.744522	48.9129	17.6491	0	0
150	64	0	300	10	1	Batch_size: 64, Beta: 0, N layers: 1, Hidden: 300, Latent: 10	0.796289	0.724162	44.6436	19.3387	0	0
150	64	0	300	10	2	Batch_size: 64, Beta: 0, N layers: 2, Hidden: 300, Latent: 10	0.821536	0.741662	33.9715	16.3012	0	0
150	64	0	300	10	3	Batch_size: 64, Beta: 0, N layers: 3, Hidden: 300, Latent: 10	0.81998	0.737982	33.4979	16.6724	0	0
150	64	0	300	20	1	Batch_size: 64, Beta: 0, N layers: 1, Hidden: 300, Latent: 20	0.853485	0.793346	16.1169	60.9723	0	0
150	64	0	300	20	2	Batch_size: 64, Beta: 0, N layers: 2, Hidden: 300, Latent: 20	0.85323	0.800406	15.8883	9.02324	0	0
150	64	0	300	20	3	Batch_size: 64, Beta: 0, N layers: 3, Hidden: 300, Latent: 20	0.83839	0.766846	20.6198	10.6978	0	0
150	64	0	300	30	1	Batch_size: 64, Beta: 0, N layers: 1, Hidden: 300, Latent: 30	0.846299	0.795918	9.64838	1552.64	0	0
150	64	0	300	30	2	Batch_size: 64, Beta: 0, N layers: 2, Hidden: 300, Latent: 30	0.861487	0.798498	13.0404	8.06269	0	0
150	64	0	300	30	3	Batch_size: 64, Beta: 0, N layers: 3, Hidden: 300, Latent: 30	0.82983	0.764828	19.9003	10.5658	0	0
150	64	0	300	40	1	Batch_size: 64, Beta: 0, N layers: 1, Hidden: 300, Latent: 40	0.872726	0.813413	6.39008	5.35376	0	0
150	64	0	300	40	2	Batch_size: 64, Beta: 0, N layers: 2, Hidden: 300, Latent: 40	0.847581	0.800481	12.1494	7.57536	0	0
150	64	0	300	40	3	Batch_size: 64, Beta: 0, N layers: 3, Hidden: 300, Latent: 40	0.8398	0.781915	19.7481	10.4301	0	0
150	64	0	450	10	1	Batch_size: 64, Beta: 0, N layers: 1, Hidden: 450, Latent: 10	0.803325	0.751675	39.0523	21.4648	0	0
150	64	0	450	10	2	Batch_size: 64, Beta: 0, N layers: 2, Hidden: 450, Latent: 10	0.838724	0.745908	27.1652	15.9749	0	0
150	64	0	450	10	3	Batch_size: 64, Beta: 0, N layers: 3, Hidden: 450, Latent: 10	0.84072	0.723264	25.3363	16.8525	0	0
150	64	0	450	20	1	Batch_size: 64, Beta: 0, N layers: 1, Hidden: 450, Latent: 20	0.858465	0.805188	12.1656	12725010432	0	0
150	64	0	450	20	2	Batch_size: 64, Beta: 0, N layers: 2, Hidden: 450, Latent: 20	0.86568	0.798534	10.5848	8.31143	0	0
150	64	0	450	20	3	Batch_size: 64, Beta: 0, N layers: 3, Hidden: 450, Latent: 20	0.855018	0.783311	12.7379	9.44452	0	0
150	64	0	450	30	1	Batch_size: 64, Beta: 0, N layers: 1, Hidden: 450, Latent: 30	0.870953	0.802569	6.17903	7.22708	0	0
150	64	0	450	30	2	Batch_size: 64, Beta: 0, N layers: 2, Hidden: 450, Latent: 30	0.858695	0.794153	6.44136	6.33014	0	0
150	64	0	450	30	3	Batch_size: 64, Beta: 0, N layers: 3, Hidden: 450, Latent: 30	0.869739	0.782475	10.9368	8.48654	0	0
150	64	0	450	40	1	Batch_size: 64, Beta: 0, N layers: 1, Hidden: 450, Latent: 40	0.868675	0.816613	9.20971	4.78953	0	0
150	64	0	450	40	2	Batch_size: 64, Beta: 0, N layers: 2, Hidden: 450, Latent: 40	0.855983	0.803231	5.8952	5.47371	0	0
150	64	0	450	40	3	Batch_size: 64, Beta: 0, N layers: 3, Hidden: 450, Latent: 40	0.860591	0.771685	10.6806	9.13092	0	0
150	64	0	600	10	1	Batch_size: 64, Beta: 0, N layers: 1, Hidden: 600, Latent: 10	0.806361	0.747425	37.4678	18.3544	0	0
150	64	0	600	10	2	Batch_size: 64, Beta: 0, N layers: 2, Hidden: 600, Latent: 10	0.838249	0.746793	23.2125	18.8668	0	0
150	64	0	600	10	3	Batch_size: 64, Beta: 0, N layers: 3, Hidden: 600, Latent: 10	0.841317	0.754614	20.9198	17.6715	0	0
150	64	0	600	20	1	Batch_size: 64, Beta: 0, N layers: 1, Hidden: 600, Latent: 20	0.865505	0.788219	9.79947	9.00856	0	0
150	64	0	600	20	2	Batch_size: 64, Beta: 0, N layers: 2, Hidden: 600, Latent: 20	0.873529	0.78685	7.54507	8.69294	0	0
150	64	0	600	20	3	Batch_size: 64, Beta: 0, N layers: 3, Hidden: 600, Latent: 20	0.874254	0.777431	7.95633	8.97776	0	0
150	64	0	600	30	1	Batch_size: 64, Beta: 0, N layers: 1, Hidden: 600, Latent: 30	0.869198	0.828596	4.42817	6.41971	0	0
150	64	0	600	30	2	Batch_size: 64, Beta: 0, N layers: 2, Hidden: 600, Latent: 30	0.886382	0.821375	4.14152	5.88693	0	0
150	64	0	600	30	3	Batch_size: 64, Beta: 0, N layers: 3, Hidden: 600, Latent: 30	0.867442	0.789836	7.19543	7.92316	0	0
150	64	0	600	40	1	Batch_size: 64, Beta: 0, N layers: 1, Hidden: 600, Latent: 40	0.882096	0.834956	2.84459	5.33794	0	0
150	64	0	600	40	2	Batch_size: 64, Beta: 0, N layers: 2, Hidden: 600, Latent: 40	0.883958	0.833925	3.34945	5.19408	0	0
150	64	0	600	40	3	Batch_size: 64, Beta: 0, N layers: 3, Hidden: 600, Latent: 40	0.869433	0.785111	6.87644	7.38988	0	0
150	64	5e-06	150	10	1	Batch_size: 64, Beta: 5e-06, N layers: 1, Hidden: 150, Latent: 10	0.777902	0.75105	55.0111	19.8569	0.00119552	0.00114231
150	64	5e-06	150	10	2	Batch_size: 64, Beta: 5e-06, N layers: 2, Hidden: 150, Latent: 10	0.782232	0.745058	50.8607	18.992	0.00109099	0.000984084
150	64	5e-06	150	10	3	Batch_size: 64, Beta: 5e-06, N layers: 3, Hidden: 150, Latent: 10	0.773022	0.725222	57.2934	19.7964	0.00101119	0.00106228
150	64	5e-06	150	20	1	Batch_size: 64, Beta: 5e-06, N layers: 1, Hidden: 150, Latent: 20	0.830435	0.787457	26.2796	11.1307	0.00165545	0.00155255
150	64	5e-06	150	20	2	Batch_size: 64, Beta: 5e-06, N layers: 2, Hidden: 150, Latent: 20	0.820994	0.770158	33.715	13.004	0.0015415	0.00143139
150	64	5e-06	150	20	3	Batch_size: 64, Beta: 5e-06, N layers: 3, Hidden: 150, Latent: 20	0.77555	0.740877	50.568	18.0884	0.00145783	0.00149387
150	64	5e-06	150	30	1	Batch_size: 64, Beta: 5e-06, N layers: 1, Hidden: 150, Latent: 30	0.842225	0.781475	19.4928	9.94132	0.00219521	0.00208281
150	64	5e-06	150	30	2	Batch_size: 64, Beta: 5e-06, N layers: 2, Hidden: 150, Latent: 30	0.809184	0.767853	31.7259	12.6986	0.00201533	0.00180519
150	64	5e-06	150	30	3	Batch_size: 64, Beta: 5e-06, N layers: 3, Hidden: 150, Latent: 30	0.80288	0.741721	48.2643	17.068	0.00201236	0.00196727
150	64	5e-06	150	40	1	Batch_size: 64, Beta: 5e-06, N layers: 1, Hidden: 150, Latent: 40	0.841003	0.820282	17.0421	6343652540416	0.0025138	0.00237606
150	64	5e-06	150	40	2	Batch_size: 64, Beta: 5e-06, N layers: 2, Hidden: 150, Latent: 40	0.805708	0.776229	29.9951	11.8967	0.0023958	0.00234388
150	64	5e-06	150	40	3	Batch_size: 64, Beta: 5e-06, N layers: 3, Hidden: 150, Latent: 40	0.781983	0.72821	51.2013	18.3729	0.00257038	0.00248075
150	64	5e-06	300	10	1	Batch_size: 64, Beta: 5e-06, N layers: 1, Hidden: 300, Latent: 10	0.790919	0.732017	45.1356	32.577	0.00152378	0.00140846
150	64	5e-06	300	10	2	Batch_size: 64, Beta: 5e-06, N layers: 2, Hidden: 300, Latent: 10	0.82019	0.738317	33.6539	16.4843	0.00141912	0.00135211
150	64	5e-06	300	10	3	Batch_size: 64, Beta: 5e-06, N layers: 3, Hidden: 300, Latent: 10	0.821506	0.744628	33.9124	16.8001	0.00143925	0.00123641
150	64	5e-06	300	20	1	Batch_size: 64, Beta: 5e-06, N layers: 1, Hidden: 300, Latent: 20	0.843547	0.783605	15.6007	451572544	0.00212536	0.00185952
150	64	5e-06	300	20	2	Batch_size: 64, Beta: 5e-06, N layers: 2, Hidden: 300, Latent: 20	0.859624	0.777912	16.1272	9.28751	0.00187499	0.00177625
150	64	5e-06	300	20	3	Batch_size: 64, Beta: 5e-06, N layers: 3, Hidden: 300, Latent: 20	0.838753	0.780172	20.5421	11.1383	0.00186215	0.001813
150	64	5e-06	300	30	1	Batch_size: 64, Beta: 5e-06, N layers: 1, Hidden: 300, Latent: 30	0.856633	0.809213	13.7206	7.74882	0.00243857	0.00226813
150	64	5e-06	300	30	2	Batch_size: 64, Beta: 5e-06, N layers: 2, Hidden: 300, Latent: 30	0.863397	0.792388	13.7648	8.0735	0.00238326	0.00221083
150	64	5e-06	300	30	3	Batch_size: 64, Beta: 5e-06, N layers: 3, Hidden: 300, Latent: 30	0.834586	0.769566	20.0384	10.2084	0.0022951	0.00218375
150	64	5e-06	300	40	1	Batch_size: 64, Beta: 5e-06, N layers: 1, Hidden: 300, Latent: 40	0.873744	0.820724	6.14345	5.17028	0.00296246	0.00275229
150	64	5e-06	300	40	2	Batch_size: 64, Beta: 5e-06, N layers: 2, Hidden: 300, Latent: 40	0.849834	0.7949	12.4138	7.38604	0.0027988	0.00256893
150	64	5e-06	300	40	3	Batch_size: 64, Beta: 5e-06, N layers: 3, Hidden: 300, Latent: 40	0.846933	0.765412	19.2265	10.2257	0.00283756	0.00276871
150	64	5e-06	450	10	1	Batch_size: 64, Beta: 5e-06, N layers: 1, Hidden: 450, Latent: 10	0.792217	0.7274	40.1188	19.2384	0.00173496	0.00136681
150	64	5e-06	450	10	2	Batch_size: 64, Beta: 5e-06, N layers: 2, Hidden: 450, Latent: 10	0.841854	0.746958	26.815	16.181	0.00166463	0.00152342
150	64	5e-06	450	10	3	Batch_size: 64, Beta: 5e-06, N layers: 3, Hidden: 450, Latent: 10	0.83473	0.750268	25.0779	16.7437	0.00163478	0.00174347
150	64	5e-06	450	20	1	Batch_size: 64, Beta: 5e-06, N layers: 1, Hidden: 450, Latent: 20	0.851588	0.779092	12.2504	9.6726	0.00250292	0.00212034
150	64	5e-06	450	20	2	Batch_size: 64, Beta: 5e-06, N layers: 2, Hidden: 450, Latent: 20	0.864868	0.798471	10.4702	8.31078	0.00234222	0.00199266
150	64	5e-06	450	20	3	Batch_size: 64, Beta: 5e-06, N layers: 3, Hidden: 450, Latent: 20	0.871055	0.772607	12.6214	9.40894	0.00214592	0.00201608
150	64	5e-06	450	30	1	Batch_size: 64, Beta: 5e-06, N layers: 1, Hidden: 450, Latent: 30	0.864065	0.788901	23.5404	6.24772	0.00278245	0.00251393
150	64	5e-06	450	30	2	Batch_size: 64, Beta: 5e-06, N layers: 2, Hidden: 450, Latent: 30	0.875574	0.816874	6.49814	5.93297	0.00258897	0.00241552
150	64	5e-06	450	30	3	Batch_size: 64, Beta: 5e-06, N layers: 3, Hidden: 450, Latent: 30	0.864479	0.783729	12.2337	8.95566	0.00258742	0.00243453
150	64	5e-06	450	40	1	Batch_size: 64, Beta: 5e-06, N layers: 1, Hidden: 450, Latent: 40	0.873426	0.831077	3.77963	200.749	0.00331774	0.00300295
150	64	5e-06	450	40	2	Batch_size: 64, Beta: 5e-06, N layers: 2, Hidden: 450, Latent: 40	0.867468	0.823608	5.66821	5.61795	0.00308673	0.00289862
150	64	5e-06	450	40	3	Batch_size: 64, Beta: 5e-06, N layers: 3, Hidden: 450, Latent: 40	0.845171	0.785948	11.1326	8.5491	0.00323183	0.00294436
150	64	5e-06	600	10	1	Batch_size: 64, Beta: 5e-06, N layers: 1, Hidden: 600, Latent: 10	0.808033	0.72677	36.7029	18.9083	0.00208819	0.00178231
150	64	5e-06	600	10	2	Batch_size: 64, Beta: 5e-06, N layers: 2, Hidden: 600, Latent: 10	0.838082	0.746635	22.7597	16.891	0.0020972	0.00203257
150	64	5e-06	600	10	3	Batch_size: 64, Beta: 5e-06, N layers: 3, Hidden: 600, Latent: 10	0.86294	0.752915	20.3781	16.8412	0.00222702	0.00191498
150	64	5e-06	600	20	1	Batch_size: 64, Beta: 5e-06, N layers: 1, Hidden: 600, Latent: 20	0.859254	0.785984	9.43207	9.23318	0.00274387	0.00239321
150	64	5e-06	600	20	2	Batch_size: 64, Beta: 5e-06, N layers: 2, Hidden: 600, Latent: 20	0.877014	0.780391	7.55023	8.58858	0.00269138	0.00237715
150	64	5e-06	600	20	3	Batch_size: 64, Beta: 5e-06, N layers: 3, Hidden: 600, Latent: 20	0.866336	0.790774	8.52859	8.99289	0.00258821	0.00224293
150	64	5e-06	600	30	1	Batch_size: 64, Beta: 5e-06, N layers: 1, Hidden: 600, Latent: 30	0.864178	0.798466	4.37768	5.83325	0.00309996	0.00263566
150	64	5e-06	600	30	2	Batch_size: 64, Beta: 5e-06, N layers: 2, Hidden: 600, Latent: 30	0.86776	0.813757	4.15741	5.76711	0.00302866	0.00280632
150	64	5e-06	600	30	3	Batch_size: 64, Beta: 5e-06, N layers: 3, Hidden: 600, Latent: 30	0.873129	0.804701	7.00166	7.59669	0.00294479	0.00278372
150	64	5e-06	600	40	1	Batch_size: 64, Beta: 5e-06, N layers: 1, Hidden: 600, Latent: 40	0.881888	0.815271	2.76973	243.738	0.00351611	0.00319748
150	64	5e-06	600	40	2	Batch_size: 64, Beta: 5e-06, N layers: 2, Hidden: 600, Latent: 40	0.864124	0.827902	3.98512	5.25886	0.00328855	0.00298912
150	64	5e-06	600	40	3	Batch_size: 64, Beta: 5e-06, N layers: 3, Hidden: 600, Latent: 40	0.868031	0.795974	6.53971	7.79203	0.00359265	0.00317949
150	64	0.000105	150	10	1	Batch_size: 64, Beta: 0.000105, N layers: 1, Hidden: 150, Latent: 10	0.766951	0.731214	54.6776	19.591	0.0227515	0.0203096
150	64	0.000105	150	10	2	Batch_size: 64, Beta: 0.000105, N layers: 2, Hidden: 150, Latent: 10	0.786235	0.741911	50.8027	18.7349	0.0203494	0.0192924
150	64	0.000105	150	10	3	Batch_size: 64, Beta: 0.000105, N layers: 3, Hidden: 150, Latent: 10	0.785099	0.729245	55.5583	19.8283	0.0206624	0.0187236
150	64	0.000105	150	20	1	Batch_size: 64, Beta: 0.000105, N layers: 1, Hidden: 150, Latent: 20	0.832519	0.77811	25.4391	304.213	0.0274817	0.0244079
150	64	0.000105	150	20	2	Batch_size: 64, Beta: 0.000105, N layers: 2, Hidden: 150, Latent: 20	0.813249	0.75476	32.5936	12.7492	0.0257028	0.0232345
150	64	0.000105	150	20	3	Batch_size: 64, Beta: 0.000105, N layers: 3, Hidden: 150, Latent: 20	0.788172	0.732164	50.9471	17.9683	0.0260342	0.0247367
150	64	0.000105	150	30	1	Batch_size: 64, Beta: 0.000105, N layers: 1, Hidden: 150, Latent: 30	0.842256	0.803721	19.4732	8.71347	0.0339229	0.0301356
150	64	0.000105	150	30	2	Batch_size: 64, Beta: 0.000105, N layers: 2, Hidden: 150, Latent: 30	0.809524	0.770803	31.5055	12.6071	0.0328095	0.0316962
150	64	0.000105	150	30	3	Batch_size: 64, Beta: 0.000105, N layers: 3, Hidden: 150, Latent: 30	0.797667	0.753216	48.2802	17.4993	0.0330641	0.0329475
150	64	0.000105	150	40	1	Batch_size: 64, Beta: 0.000105, N layers: 1, Hidden: 150, Latent: 40	0.836135	0.812696	16.387	7.92776	0.0391517	0.0361958
150	64	0.000105	150	40	2	Batch_size: 64, Beta: 0.000105, N layers: 2, Hidden: 150, Latent: 40	0.809431	0.782351	31.5408	12.7095	0.0377	0.0350962
150	64	0.000105	150	40	3	Batch_size: 64, Beta: 0.000105, N layers: 3, Hidden: 150, Latent: 40	0.783374	0.749788	50.1066	17.9845	0.0398104	0.0382662
150	64	0.000105	300	10	1	Batch_size: 64, Beta: 0.000105, N layers: 1, Hidden: 300, Latent: 10	0.795528	0.73719	44.677	19.0391	0.0281087	0.0229606
150	64	0.000105	300	10	2	Batch_size: 64, Beta: 0.000105, N layers: 2, Hidden: 300, Latent: 10	0.817429	0.756804	33.9586	16.7908	0.0227056	0.0213544
150	64	0.000105	300	10	3	Batch_size: 64, Beta: 0.000105, N layers: 3, Hidden: 300, Latent: 10	0.830614	0.72929	33.7951	16.5992	0.0256644	0.0217658
150	64	0.000105	300	20	1	Batch_size: 64, Beta: 0.000105, N layers: 1, Hidden: 300, Latent: 20	0.844599	0.775148	556.237	12.527	0.0310495	0.0286689
150	64	0.000105	300	20	2	Batch_size: 64, Beta: 0.000105, N layers: 2, Hidden: 300, Latent: 20	0.847869	0.784232	16.0286	9.32233	0.0313719	0.0271947
150	64	0.000105	300	20	3	Batch_size: 64, Beta: 0.000105, N layers: 3, Hidden: 300, Latent: 20	0.838221	0.771122	21.6674	11.1859	0.0294092	0.0260123
150	64	0.000105	300	30	1	Batch_size: 64, Beta: 0.000105, N layers: 1, Hidden: 300, Latent: 30	0.860528	0.787271	9.00265	6.02503	0.0383883	0.0331137
150	64	0.000105	300	30	2	Batch_size: 64, Beta: 0.000105, N layers: 2, Hidden: 300, Latent: 30	0.850708	0.798284	13.2976	7.95936	0.0349616	0.0322185
150	64	0.000105	300	30	3	Batch_size: 64, Beta: 0.000105, N layers: 3, Hidden: 300, Latent: 30	0.842709	0.771428	20.0079	10.8298	0.0344199	0.0348139
150	64	0.000105	300	40	1	Batch_size: 64, Beta: 0.000105, N layers: 1, Hidden: 300, Latent: 40	0.873766	0.81893	6.50767	5.35816	0.0421901	0.0380477
150	64	0.000105	300	40	2	Batch_size: 64, Beta: 0.000105, N layers: 2, Hidden: 300, Latent: 40	0.862523	0.806429	12.526	7.31563	0.0397438	0.0360639
150	64	0.000105	300	40	3	Batch_size: 64, Beta: 0.000105, N layers: 3, Hidden: 300, Latent: 40	0.838278	0.790614	19.4952	10.5645	0.0391527	0.0369793
150	64	0.000105	450	10	1	Batch_size: 64, Beta: 0.000105, N layers: 1, Hidden: 450, Latent: 10	0.803817	0.762955	40.2207	18.6253	0.0290543	0.0276387
150	64	0.000105	450	10	2	Batch_size: 64, Beta: 0.000105, N layers: 2, Hidden: 450, Latent: 10	0.827201	0.72887	27.2399	17.2372	0.0257361	0.0214898
150	64	0.000105	450	10	3	Batch_size: 64, Beta: 0.000105, N layers: 3, Hidden: 450, Latent: 10	0.834381	0.741472	25.7663	16.3551	0.0273477	0.0256028
150	64	0.000105	450	20	1	Batch_size: 64, Beta: 0.000105, N layers: 1, Hidden: 450, Latent: 20	0.849905	0.779812	12.1811	9.32465	0.0349957	0.0309504
150	64	0.000105	450	20	2	Batch_size: 64, Beta: 0.000105, N layers: 2, Hidden: 450, Latent: 20	0.864775	0.784184	10.5957	8.92943	0.0324174	0.0276215
150	64	0.000105	450	20	3	Batch_size: 64, Beta: 0.000105, N layers: 3, Hidden: 450, Latent: 20	0.859201	0.779822	12.8464	9.44812	0.0308464	0.0280322
150	64	0.000105	450	30	1	Batch_size: 64, Beta: 0.000105, N layers: 1, Hidden: 450, Latent: 30	0.863729	0.803913	6.25631	7.02033	0.0396285	0.0361466
150	64	0.000105	450	30	2	Batch_size: 64, Beta: 0.000105, N layers: 2, Hidden: 450, Latent: 30	0.867268	0.795834	6.89455	6.28959	0.036017	0.0313727
150	64	0.000105	450	30	3	Batch_size: 64, Beta: 0.000105, N layers: 3, Hidden: 450, Latent: 30	0.868717	0.78119	11.3504	8.5208	0.035903	0.0326527
150	64	0.000105	450	40	1	Batch_size: 64, Beta: 0.000105, N layers: 1, Hidden: 450, Latent: 40	0.871746	0.829232	4.13244	4.81555	0.0433094	0.038692
150	64	0.000105	450	40	2	Batch_size: 64, Beta: 0.000105, N layers: 2, Hidden: 450, Latent: 40	0.871334	0.799492	5.96506	6.16876	0.0399856	0.0356173
150	64	0.000105	450	40	3	Batch_size: 64, Beta: 0.000105, N layers: 3, Hidden: 450, Latent: 40	0.865099	0.78675	11.0498	8.47105	0.0411347	0.0372737
150	64	0.000105	600	10	1	Batch_size: 64, Beta: 0.000105, N layers: 1, Hidden: 600, Latent: 10	0.805897	0.747731	37.0992	18.6362	0.0328148	0.0302213
150	64	0.000105	600	10	2	Batch_size: 64, Beta: 0.000105, N layers: 2, Hidden: 600, Latent: 10	0.841982	0.744213	23.0212	17.6605	0.0298078	0.0257974
150	64	0.000105	600	10	3	Batch_size: 64, Beta: 0.000105, N layers: 3, Hidden: 600, Latent: 10	0.838817	0.753633	20.8769	16.9376	0.0273927	0.0273508
150	64	0.000105	600	20	1	Batch_size: 64, Beta: 0.000105, N layers: 1, Hidden: 600, Latent: 20	0.867682	0.785171	9.93877	8.84993	0.0379448	0.0318733
150	64	0.000105	600	20	2	Batch_size: 64, Beta: 0.000105, N layers: 2, Hidden: 600, Latent: 20	0.859145	0.772922	7.80069	8.9842	0.0338533	0.030064
150	64	0.000105	600	20	3	Batch_size: 64, Beta: 0.000105, N layers: 3, Hidden: 600, Latent: 20	0.862065	0.77207	8.41325	9.90705	0.0335658	0.0291869
150	64	0.000105	600	30	1	Batch_size: 64, Beta: 0.000105, N layers: 1, Hidden: 600, Latent: 30	0.869011	0.812264	4.60659	6.44659	0.0411639	0.0357334
150	64	0.000105	600	30	2	Batch_size: 64, Beta: 0.000105, N layers: 2, Hidden: 600, Latent: 30	0.882155	0.815118	4.85701	6.62006	0.0370537	0.0323491
150	64	0.000105	600	30	3	Batch_size: 64, Beta: 0.000105, N layers: 3, Hidden: 600, Latent: 30	0.872747	0.790589	7.47974	8.47348	0.0367759	0.0325217
150	64	0.000105	600	40	1	Batch_size: 64, Beta: 0.000105, N layers: 1, Hidden: 600, Latent: 40	0.87223	0.839911	3.09538	16204.2	0.0455607	0.0411908
150	64	0.000105	600	40	2	Batch_size: 64, Beta: 0.000105, N layers: 2, Hidden: 600, Latent: 40	0.876469	0.816451	3.65232	5.37752	0.0412284	0.0357134
150	64	0.000105	600	40	3	Batch_size: 64, Beta: 0.000105, N layers: 3, Hidden: 600, Latent: 40	0.871208	0.795692	7.0318	7.9551	0.0414879	0.0372217
150	64	0.001	150	10	1	Batch_size: 64, Beta: 0.001, N layers: 1, Hidden: 150, Latent: 10	0.777298	0.728846	57.0368	21.0998	0.114711	0.114557
150	64	0.001	150	10	2	Batch_size: 64, Beta: 0.001, N layers: 2, Hidden: 150, Latent: 10	0.787467	0.746737	52.0189	19.0589	0.115275	0.111936
150	64	0.001	150	10	3	Batch_size: 64, Beta: 0.001, N layers: 3, Hidden: 150, Latent: 10	0.783676	0.750389	56.7297	19.8073	0.102291	0.0951128
150	64	0.001	150	20	1	Batch_size: 64, Beta: 0.001, N layers: 1, Hidden: 150, Latent: 20	0.818369	0.799191	27.0083	11.4643	0.159837	0.14943
150	64	0.001	150	20	2	Batch_size: 64, Beta: 0.001, N layers: 2, Hidden: 150, Latent: 20	0.804247	0.769476	35.3822	13.6604	0.145862	0.133248
150	64	0.001	150	20	3	Batch_size: 64, Beta: 0.001, N layers: 3, Hidden: 150, Latent: 20	0.782155	0.743507	49.1248	17.8315	0.142719	0.135598
150	64	0.001	150	30	1	Batch_size: 64, Beta: 0.001, N layers: 1, Hidden: 150, Latent: 30	0.830605	0.807888	21.6167	9.44505	0.180706	0.166504
150	64	0.001	150	30	2	Batch_size: 64, Beta: 0.001, N layers: 2, Hidden: 150, Latent: 30	0.81755	0.771017	34.5696	13.1947	0.168734	0.153257
150	64	0.001	150	30	3	Batch_size: 64, Beta: 0.001, N layers: 3, Hidden: 150, Latent: 30	0.803306	0.748632	50.637	17.9658	0.151562	0.145087
150	64	0.001	150	40	1	Batch_size: 64, Beta: 0.001, N layers: 1, Hidden: 150, Latent: 40	0.839787	0.821681	19.1568	14.7563	0.20687	0.191638
150	64	0.001	150	40	2	Batch_size: 64, Beta: 0.001, N layers: 2, Hidden: 150, Latent: 40	0.812479	0.79921	33.0436	12.6037	0.18883	0.172973
150	64	0.001	150	40	3	Batch_size: 64, Beta: 0.001, N layers: 3, Hidden: 150, Latent: 40	0.785298	0.753228	50.1503	18.0419	0.166513	0.162876
150	64	0.001	300	10	1	Batch_size: 64, Beta: 0.001, N layers: 1, Hidden: 300, Latent: 10	0.784301	0.728803	46.4594	19.2201	0.134957	0.11695
150	64	0.001	300	10	2	Batch_size: 64, Beta: 0.001, N layers: 2, Hidden: 300, Latent: 10	0.821875	0.736679	34.1516	16.4716	0.115908	0.0982131
150	64	0.001	300	10	3	Batch_size: 64, Beta: 0.001, N layers: 3, Hidden: 300, Latent: 10	0.797195	0.73634	34.2746	16.8534	0.106465	0.0999024
150	64	0.001	300	20	1	Batch_size: 64, Beta: 0.001, N layers: 1, Hidden: 300, Latent: 20	0.838599	0.794146	17.0563	1021.17	0.168273	0.141347
150	64	0.001	300	20	2	Batch_size: 64, Beta: 0.001, N layers: 2, Hidden: 300, Latent: 20	0.843628	0.781621	17.3688	9.99361	0.136443	0.123738
150	64	0.001	300	20	3	Batch_size: 64, Beta: 0.001, N layers: 3, Hidden: 300, Latent: 20	0.828482	0.771328	22.364	11.903	0.129995	0.1216
150	64	0.001	300	30	1	Batch_size: 64, Beta: 0.001, N layers: 1, Hidden: 300, Latent: 30	0.848875	0.791504	11.6526	6.92106	0.18441	0.162894
150	64	0.001	300	30	2	Batch_size: 64, Beta: 0.001, N layers: 2, Hidden: 300, Latent: 30	0.855416	0.802632	15.2371	8.50216	0.157764	0.145523
150	64	0.001	300	30	3	Batch_size: 64, Beta: 0.001, N layers: 3, Hidden: 300, Latent: 30	0.830372	0.792858	22.2563	11.5251	0.15555	0.14109
150	64	0.001	300	40	1	Batch_size: 64, Beta: 0.001, N layers: 1, Hidden: 300, Latent: 40	0.869129	0.81796	353.91	17.0196	0.201134	0.182512
150	64	0.001	300	40	2	Batch_size: 64, Beta: 0.001, N layers: 2, Hidden: 300, Latent: 40	0.851629	0.785089	15.313	8.35332	0.175968	0.155743
150	64	0.001	300	40	3	Batch_size: 64, Beta: 0.001, N layers: 3, Hidden: 300, Latent: 40	0.837977	0.773125	21.6556	10.9769	0.170943	0.159586
150	64	0.001	450	10	1	Batch_size: 64, Beta: 0.001, N layers: 1, Hidden: 450, Latent: 10	0.805466	0.721616	39.9888	18.6281	0.127185	0.111003
150	64	0.001	450	10	2	Batch_size: 64, Beta: 0.001, N layers: 2, Hidden: 450, Latent: 10	0.835362	0.765016	28.0941	15.7897	0.102699	0.0903543
150	64	0.001	450	10	3	Batch_size: 64, Beta: 0.001, N layers: 3, Hidden: 450, Latent: 10	0.831156	0.720829	26.1648	16.2031	0.0936415	0.0821685
150	64	0.001	450	20	1	Batch_size: 64, Beta: 0.001, N layers: 1, Hidden: 450, Latent: 20	0.848797	0.775982	13.4518	9.52707	0.149684	0.13308
150	64	0.001	450	20	2	Batch_size: 64, Beta: 0.001, N layers: 2, Hidden: 450, Latent: 20	0.853676	0.788655	11.9383	9.10557	0.135734	0.119391
150	64	0.001	450	20	3	Batch_size: 64, Beta: 0.001, N layers: 3, Hidden: 450, Latent: 20	0.859713	0.776192	14.5458	10.2086	0.125087	0.111139
150	64	0.001	450	30	1	Batch_size: 64, Beta: 0.001, N layers: 1, Hidden: 450, Latent: 30	0.856596	0.777408	8.23687	8.39182	0.1781	0.155278
150	64	0.001	450	30	2	Batch_size: 64, Beta: 0.001, N layers: 2, Hidden: 450, Latent: 30	0.866321	0.797024	8.86574	6.87551	0.15172	0.134697
150	64	0.001	450	30	3	Batch_size: 64, Beta: 0.001, N layers: 3, Hidden: 450, Latent: 30	0.860743	0.768926	13.658	9.17273	0.142882	0.130878
150	64	0.001	450	40	1	Batch_size: 64, Beta: 0.001, N layers: 1, Hidden: 450, Latent: 40	0.865331	0.8092	6.46085	5.15989	0.192799	0.169264
150	64	0.001	450	40	2	Batch_size: 64, Beta: 0.001, N layers: 2, Hidden: 450, Latent: 40	0.868263	0.805544	7.78798	6.57144	0.176995	0.153232
150	64	0.001	450	40	3	Batch_size: 64, Beta: 0.001, N layers: 3, Hidden: 450, Latent: 40	0.865743	0.77569	13.5344	9.4909	0.167277	0.144909
150	64	0.001	600	10	1	Batch_size: 64, Beta: 0.001, N layers: 1, Hidden: 600, Latent: 10	0.807142	0.748499	36.8704	19.0237	0.129508	0.111043
150	64	0.001	600	10	2	Batch_size: 64, Beta: 0.001, N layers: 2, Hidden: 600, Latent: 10	0.839148	0.751093	24.0277	17.5968	0.0999134	0.0885335
150	64	0.001	600	10	3	Batch_size: 64, Beta: 0.001, N layers: 3, Hidden: 600, Latent: 10	0.854673	0.744334	21.2469	17.361	0.091089	0.0851151
150	64	0.001	600	20	1	Batch_size: 64, Beta: 0.001, N layers: 1, Hidden: 600, Latent: 20	0.849637	0.798289	11.7115	10.5879	0.146888	0.127047
150	64	0.001	600	20	2	Batch_size: 64, Beta: 0.001, N layers: 2, Hidden: 600, Latent: 20	0.874334	0.779441	9.01184	8.97233	0.127657	0.109942
150	64	0.001	600	20	3	Batch_size: 64, Beta: 0.001, N layers: 3, Hidden: 600, Latent: 20	0.863677	0.777955	9.88926	9.38389	0.118697	0.108828
150	64	0.001	600	30	1	Batch_size: 64, Beta: 0.001, N layers: 1, Hidden: 600, Latent: 30	0.867227	0.814968	6.34148	6.73365	0.170891	0.151758
150	64	0.001	600	30	2	Batch_size: 64, Beta: 0.001, N layers: 2, Hidden: 600, Latent: 30	0.869574	0.803941	6.0311	6.51518	0.153953	0.132387
150	64	0.001	600	30	3	Batch_size: 64, Beta: 0.001, N layers: 3, Hidden: 600, Latent: 30	0.858099	0.802429	8.69722	8.18401	0.138979	0.122684
150	64	0.001	600	40	1	Batch_size: 64, Beta: 0.001, N layers: 1, Hidden: 600, Latent: 40	0.869636	0.806465	5.74728	5.03451	0.194322	0.174435
150	64	0.001	600	40	2	Batch_size: 64, Beta: 0.001, N layers: 2, Hidden: 600, Latent: 40	0.868387	0.790502	5.38683	5.40599	0.168886	0.150736
150	64	0.001	600	40	3	Batch_size: 64, Beta: 0.001, N layers: 3, Hidden: 600, Latent: 40	0.860408	0.79435	8.866	7.70219	0.161589	0.141733
150	64	0.01	150	10	1	Batch_size: 64, Beta: 0.01, N layers: 1, Hidden: 150, Latent: 10	0.76753	0.725984	62.7329	22.9701	0.471255	0.43007
150	64	0.01	150	10	2	Batch_size: 64, Beta: 0.01, N layers: 2, Hidden: 150, Latent: 10	0.780933	0.736882	56.6109	20.1145	0.431845	0.407605
150	64	0.01	150	10	3	Batch_size: 64, Beta: 0.01, N layers: 3, Hidden: 150, Latent: 10	0.772286	0.742757	63.4982	21.4788	0.392001	0.383211
150	64	0.01	150	20	1	Batch_size: 64, Beta: 0.01, N layers: 1, Hidden: 150, Latent: 20	0.804922	0.766989	37.5477	13.7476	0.651603	0.587317
150	64	0.01	150	20	2	Batch_size: 64, Beta: 0.01, N layers: 2, Hidden: 150, Latent: 20	0.773258	0.74706	46.0587	16.3858	0.572973	0.510574
150	64	0.01	150	20	3	Batch_size: 64, Beta: 0.01, N layers: 3, Hidden: 150, Latent: 20	0.758759	0.718643	60.6688	20.824	0.536024	0.501705
150	64	0.01	150	30	1	Batch_size: 64, Beta: 0.01, N layers: 1, Hidden: 150, Latent: 30	0.805933	0.792742	34.6477	12.4636	0.745636	0.68294
150	64	0.01	150	30	2	Batch_size: 64, Beta: 0.01, N layers: 2, Hidden: 150, Latent: 30	0.78359	0.735591	47.2424	16.4092	0.65015	0.58752
150	64	0.01	150	30	3	Batch_size: 64, Beta: 0.01, N layers: 3, Hidden: 150, Latent: 30	0.757149	0.723873	64.0149	21.1276	0.566102	0.542457
150	64	0.01	150	40	1	Batch_size: 64, Beta: 0.01, N layers: 1, Hidden: 150, Latent: 40	0.803713	0.779558	36.2087	636483	0.790271	0.731599
150	64	0.01	150	40	2	Batch_size: 64, Beta: 0.01, N layers: 2, Hidden: 150, Latent: 40	0.775986	0.757326	49.5072	16.856	0.673352	0.664375
150	64	0.01	150	40	3	Batch_size: 64, Beta: 0.01, N layers: 3, Hidden: 150, Latent: 40	0.75812	0.737795	68.0729	22.2553	0.585394	0.556899
150	64	0.01	300	10	1	Batch_size: 64, Beta: 0.01, N layers: 1, Hidden: 300, Latent: 10	0.78032	0.742926	53.4091	21.3339	0.451823	0.419888
150	64	0.01	300	10	2	Batch_size: 64, Beta: 0.01, N layers: 2, Hidden: 300, Latent: 10	0.811791	0.740989	40.8637	18.2082	0.419819	0.388466
150	64	0.01	300	10	3	Batch_size: 64, Beta: 0.01, N layers: 3, Hidden: 300, Latent: 10	0.798363	0.734463	40.7937	18.5754	0.404739	0.381464
150	64	0.01	300	20	1	Batch_size: 64, Beta: 0.01, N layers: 1, Hidden: 300, Latent: 20	0.811964	0.774244	28.8393	13.2448	0.615691	0.555762
150	64	0.01	300	20	2	Batch_size: 64, Beta: 0.01, N layers: 2, Hidden: 300, Latent: 20	0.815249	0.766435	27.5843	12.585	0.580427	0.531148
150	64	0.01	300	20	3	Batch_size: 64, Beta: 0.01, N layers: 3, Hidden: 300, Latent: 20	0.805651	0.754699	31.8119	13.684	0.539338	0.502894
150	64	0.01	300	30	1	Batch_size: 64, Beta: 0.01, N layers: 1, Hidden: 300, Latent: 30	0.818224	0.760842	25.4785	241.044	0.733706	0.650891
150	64	0.01	300	30	2	Batch_size: 64, Beta: 0.01, N layers: 2, Hidden: 300, Latent: 30	0.813428	0.762735	27.6478	11.7364	0.680467	0.608383
150	64	0.01	300	30	3	Batch_size: 64, Beta: 0.01, N layers: 3, Hidden: 300, Latent: 30	0.803347	0.762278	33.7164	13.9464	0.638283	0.570324
150	64	0.01	300	40	1	Batch_size: 64, Beta: 0.01, N layers: 1, Hidden: 300, Latent: 40	0.834151	0.813528	24.2594	9.25735	0.780948	0.68611
150	64	0.01	300	40	2	Batch_size: 64, Beta: 0.01, N layers: 2, Hidden: 300, Latent: 40	0.819677	0.781192	28.1731	11.5099	0.699304	0.632025
150	64	0.01	300	40	3	Batch_size: 64, Beta: 0.01, N layers: 3, Hidden: 300, Latent: 40	0.797567	0.75449	35.547	14.2824	0.68645	0.596509
150	64	0.01	450	10	1	Batch_size: 64, Beta: 0.01, N layers: 1, Hidden: 450, Latent: 10	0.78229	0.728166	48.757	20.8676	0.466072	0.416467
150	64	0.01	450	10	2	Batch_size: 64, Beta: 0.01, N layers: 2, Hidden: 450, Latent: 10	0.807395	0.743346	33.8383	18.7056	0.43208	0.379639
150	64	0.01	450	10	3	Batch_size: 64, Beta: 0.01, N layers: 3, Hidden: 450, Latent: 10	0.812948	0.735132	32.9593	17.8657	0.413587	0.387492
150	64	0.01	450	20	1	Batch_size: 64, Beta: 0.01, N layers: 1, Hidden: 450, Latent: 20	0.82169	0.756461	23.8165	12.2456	0.626769	0.551803
150	64	0.01	450	20	2	Batch_size: 64, Beta: 0.01, N layers: 2, Hidden: 450, Latent: 20	0.822202	0.759022	21.687	11.2873	0.574626	0.51646
150	64	0.01	450	20	3	Batch_size: 64, Beta: 0.01, N layers: 3, Hidden: 450, Latent: 20	0.821314	0.76375	24.1074	12.3776	0.553513	0.503922
150	64	0.01	450	30	1	Batch_size: 64, Beta: 0.01, N layers: 1, Hidden: 450, Latent: 30	0.820836	0.75188	20.9958	71.4016	0.723057	0.644114
150	64	0.01	450	30	2	Batch_size: 64, Beta: 0.01, N layers: 2, Hidden: 450, Latent: 30	0.832936	0.797268	19.5367	9.1335	0.674578	0.606938
150	64	0.01	450	30	3	Batch_size: 64, Beta: 0.01, N layers: 3, Hidden: 450, Latent: 30	0.827314	0.768311	24.7012	11.9048	0.616747	0.555521
150	64	0.01	450	40	1	Batch_size: 64, Beta: 0.01, N layers: 1, Hidden: 450, Latent: 40	0.832991	0.803612	21.4738	8727.48	0.774824	0.699497
150	64	0.01	450	40	2	Batch_size: 64, Beta: 0.01, N layers: 2, Hidden: 450, Latent: 40	0.823742	0.798871	22.1671	10.455	0.707955	0.639451
150	64	0.01	450	40	3	Batch_size: 64, Beta: 0.01, N layers: 3, Hidden: 450, Latent: 40	0.822883	0.727065	27.5406	12.8189	0.655184	0.575647
150	64	0.01	600	10	1	Batch_size: 64, Beta: 0.01, N layers: 1, Hidden: 600, Latent: 10	0.79137	0.722239	44.9226	20.2288	0.472635	0.414565
150	64	0.01	600	10	2	Batch_size: 64, Beta: 0.01, N layers: 2, Hidden: 600, Latent: 10	0.829544	0.734668	30.3353	19.2371	0.432937	0.396087
150	64	0.01	600	10	3	Batch_size: 64, Beta: 0.01, N layers: 3, Hidden: 600, Latent: 10	0.822229	0.720355	28.0382	18.8861	0.423077	0.389998
150	64	0.01	600	20	1	Batch_size: 64, Beta: 0.01, N layers: 1, Hidden: 600, Latent: 20	0.823226	0.752295	22.1959	36.2684	0.625654	0.541792
150	64	0.01	600	20	2	Batch_size: 64, Beta: 0.01, N layers: 2, Hidden: 600, Latent: 20	0.831787	0.779282	18.2253	10.9024	0.579796	0.525134
150	64	0.01	600	20	3	Batch_size: 64, Beta: 0.01, N layers: 3, Hidden: 600, Latent: 20	0.842771	0.77469	19.4292	11.9471	0.550795	0.491124
150	64	0.01	600	30	1	Batch_size: 64, Beta: 0.01, N layers: 1, Hidden: 600, Latent: 30	0.826871	0.778672	19.5652	10.5423	0.719017	0.632945
150	64	0.01	600	30	2	Batch_size: 64, Beta: 0.01, N layers: 2, Hidden: 600, Latent: 30	0.835509	0.796773	17.1404	8.8817	0.678816	0.582852
150	64	0.01	600	30	3	Batch_size: 64, Beta: 0.01, N layers: 3, Hidden: 600, Latent: 30	0.838975	0.757396	20.5085	11.3367	0.619647	0.555828
150	64	0.01	600	40	1	Batch_size: 64, Beta: 0.01, N layers: 1, Hidden: 600, Latent: 40	0.810663	0.79177	19.5795	8.81765	0.769596	0.694599
150	64	0.01	600	40	2	Batch_size: 64, Beta: 0.01, N layers: 2, Hidden: 600, Latent: 40	0.829505	0.765158	18.1529	9.10346	0.728478	0.639459
150	64	0.01	600	40	3	Batch_size: 64, Beta: 0.01, N layers: 3, Hidden: 600, Latent: 40	0.837331	0.739282	21.5875	11.6454	0.661163	0.58451
150	64	0.05	150	10	1	Batch_size: 64, Beta: 0.05, N layers: 1, Hidden: 150, Latent: 10	0.730613	0.689279	88.0865	27.2372	1.24671	1.19095
150	64	0.05	150	10	2	Batch_size: 64, Beta: 0.05, N layers: 2, Hidden: 150, Latent: 10	0.735612	0.708609	83.1309	26.4904	1.13832	1.08986
150	64	0.05	150	10	3	Batch_size: 64, Beta: 0.05, N layers: 3, Hidden: 150, Latent: 10	0.733604	0.697898	89.6228	27.946	1.07053	1.04429
150	64	0.05	150	20	1	Batch_size: 64, Beta: 0.05, N layers: 1, Hidden: 150, Latent: 20	0.730229	0.726599	76.0989	23.3819	1.51477	1.44148
150	64	0.05	150	20	2	Batch_size: 64, Beta: 0.05, N layers: 2, Hidden: 150, Latent: 20	0.740945	0.717897	80.0835	24.4778	1.39887	1.28998
150	64	0.05	150	20	3	Batch_size: 64, Beta: 0.05, N layers: 3, Hidden: 150, Latent: 20	0.714173	0.712974	95.1929	29.3616	1.23688	1.18658
150	64	0.05	150	30	1	Batch_size: 64, Beta: 0.05, N layers: 1, Hidden: 150, Latent: 30	0.741406	0.691236	79.0366	22.8682	1.66216	1.51792
150	64	0.05	150	30	2	Batch_size: 64, Beta: 0.05, N layers: 2, Hidden: 150, Latent: 30	0.719975	0.697468	85.4744	26.0627	1.47591	1.3591
150	64	0.05	150	30	3	Batch_size: 64, Beta: 0.05, N layers: 3, Hidden: 150, Latent: 30	0.697823	0.678166	100.501	30.4568	1.26981	1.17376
150	64	0.05	150	40	1	Batch_size: 64, Beta: 0.05, N layers: 1, Hidden: 150, Latent: 40	0.726777	0.707443	83.3503	24.5014	1.6893	1.5825
150	64	0.05	150	40	2	Batch_size: 64, Beta: 0.05, N layers: 2, Hidden: 150, Latent: 40	0.722884	0.686665	90.8434	27.3894	1.4607	1.36976
150	64	0.05	150	40	3	Batch_size: 64, Beta: 0.05, N layers: 3, Hidden: 150, Latent: 40	0.70584	0.696448	106.493	31.7915	1.28154	1.15324
150	64	0.05	300	10	1	Batch_size: 64, Beta: 0.05, N layers: 1, Hidden: 300, Latent: 10	0.737989	0.717268	80.9678	28.0364	1.24604	1.14584
150	64	0.05	300	10	2	Batch_size: 64, Beta: 0.05, N layers: 2, Hidden: 300, Latent: 10	0.742308	0.699388	65.0722	24.1133	1.22867	1.13432
150	64	0.05	300	10	3	Batch_size: 64, Beta: 0.05, N layers: 3, Hidden: 300, Latent: 10	0.767587	0.697645	65.3787	24.3367	1.16998	1.07262
150	64	0.05	300	20	1	Batch_size: 64, Beta: 0.05, N layers: 1, Hidden: 300, Latent: 20	0.748926	0.709158	64.4411	20.4882	1.58204	1.39509
150	64	0.05	300	20	2	Batch_size: 64, Beta: 0.05, N layers: 2, Hidden: 300, Latent: 20	0.768691	0.713679	59.6257	20.038	1.48019	1.33715
150	64	0.05	300	20	3	Batch_size: 64, Beta: 0.05, N layers: 3, Hidden: 300, Latent: 20	0.755159	0.730713	64.3547	21.5953	1.3608	1.25427
150	64	0.05	300	30	1	Batch_size: 64, Beta: 0.05, N layers: 1, Hidden: 300, Latent: 30	0.746146	0.714472	67.6281	21.1152	1.64902	1.51928
150	64	0.05	300	30	2	Batch_size: 64, Beta: 0.05, N layers: 2, Hidden: 300, Latent: 30	0.759524	0.729249	64.5768	20.2821	1.59877	1.42929
150	64	0.05	300	30	3	Batch_size: 64, Beta: 0.05, N layers: 3, Hidden: 300, Latent: 30	0.750871	0.698538	69.0074	23.3026	1.4722	1.29123
150	64	0.05	300	40	1	Batch_size: 64, Beta: 0.05, N layers: 1, Hidden: 300, Latent: 40	0.743141	0.734555	68.9793	20.9259	1.7755	1.62999
150	64	0.05	300	40	2	Batch_size: 64, Beta: 0.05, N layers: 2, Hidden: 300, Latent: 40	0.74986	0.715359	69.0992	22.0054	1.62738	1.46401
150	64	0.05	300	40	3	Batch_size: 64, Beta: 0.05, N layers: 3, Hidden: 300, Latent: 40	0.738492	0.706174	72.6417	23.8015	1.4784	1.31102
150	64	0.05	450	10	1	Batch_size: 64, Beta: 0.05, N layers: 1, Hidden: 450, Latent: 10	0.75102	0.678282	74.9212	27.6759	1.30591	1.16231
150	64	0.05	450	10	2	Batch_size: 64, Beta: 0.05, N layers: 2, Hidden: 450, Latent: 10	0.779868	0.71923	57.5739	23.1445	1.25928	1.16496
150	64	0.05	450	10	3	Batch_size: 64, Beta: 0.05, N layers: 3, Hidden: 450, Latent: 10	0.76249	0.702472	56.1819	23.2525	1.23128	1.11401
150	64	0.05	450	20	1	Batch_size: 64, Beta: 0.05, N layers: 1, Hidden: 450, Latent: 20	0.766207	0.728933	61.5813	128.202	1.56713	1.41752
150	64	0.05	450	20	2	Batch_size: 64, Beta: 0.05, N layers: 2, Hidden: 450, Latent: 20	0.777765	0.734773	54.1057	19.4773	1.47548	1.32885
150	64	0.05	450	20	3	Batch_size: 64, Beta: 0.05, N layers: 3, Hidden: 450, Latent: 20	0.769118	0.707866	54.1036	19.8168	1.48956	1.31961
150	64	0.05	450	30	1	Batch_size: 64, Beta: 0.05, N layers: 1, Hidden: 450, Latent: 30	0.764927	0.718297	60.7062	18.9646	1.74609	1.57506
150	64	0.05	450	30	2	Batch_size: 64, Beta: 0.05, N layers: 2, Hidden: 450, Latent: 30	0.763575	0.73027	55.4456	18.3188	1.63923	1.49557
150	64	0.05	450	30	3	Batch_size: 64, Beta: 0.05, N layers: 3, Hidden: 450, Latent: 30	0.747916	0.716202	59.9289	21.3517	1.51033	1.30261
150	64	0.05	450	40	1	Batch_size: 64, Beta: 0.05, N layers: 1, Hidden: 450, Latent: 40	0.740801	0.706677	66.3972	46.2599	1.71187	1.53229
150	64	0.05	450	40	2	Batch_size: 64, Beta: 0.05, N layers: 2, Hidden: 450, Latent: 40	0.758229	0.708561	61.1175	36.9303	1.60487	1.4293
150	64	0.05	450	40	3	Batch_size: 64, Beta: 0.05, N layers: 3, Hidden: 450, Latent: 40	0.762483	0.702041	62.7284	21.4423	1.4991	1.3664
150	64	0.05	600	10	1	Batch_size: 64, Beta: 0.05, N layers: 1, Hidden: 600, Latent: 10	0.740314	0.690943	73.449	33.0689	1.28259	1.18827
150	64	0.05	600	10	2	Batch_size: 64, Beta: 0.05, N layers: 2, Hidden: 600, Latent: 10	0.776077	0.723777	54.5006	24.1498	1.28725	1.16566
150	64	0.05	600	10	3	Batch_size: 64, Beta: 0.05, N layers: 3, Hidden: 600, Latent: 10	0.78269	0.695558	50.889	23.4292	1.2439	1.13062
150	64	0.05	600	20	1	Batch_size: 64, Beta: 0.05, N layers: 1, Hidden: 600, Latent: 20	0.75177	0.725624	57.3977	8358.29	1.60991	1.43111
150	64	0.05	600	20	2	Batch_size: 64, Beta: 0.05, N layers: 2, Hidden: 600, Latent: 20	0.783379	0.73481	49.7823	18.9607	1.53959	1.36484
150	64	0.05	600	20	3	Batch_size: 64, Beta: 0.05, N layers: 3, Hidden: 600, Latent: 20	0.778333	0.733529	49.1489	18.9235	1.47978	1.33653
150	64	0.05	600	30	1	Batch_size: 64, Beta: 0.05, N layers: 1, Hidden: 600, Latent: 30	0.751281	0.715301	59.5143	19.8384	1.67931	1.52101
150	64	0.05	600	30	2	Batch_size: 64, Beta: 0.05, N layers: 2, Hidden: 600, Latent: 30	0.776086	0.701384	52.8157	18.1417	1.655	1.48187
150	64	0.05	600	30	3	Batch_size: 64, Beta: 0.05, N layers: 3, Hidden: 600, Latent: 30	0.765333	0.720773	55.7914	20.2894	1.53496	1.33631
150	64	0.05	600	40	1	Batch_size: 64, Beta: 0.05, N layers: 1, Hidden: 600, Latent: 40	0.761498	0.715175	61.9425	4464.54	1.76805	1.56952
150	64	0.05	600	40	2	Batch_size: 64, Beta: 0.05, N layers: 2, Hidden: 600, Latent: 40	0.759565	0.733531	57.9603	18.9511	1.68341	1.47401
150	64	0.05	600	40	3	Batch_size: 64, Beta: 0.05, N layers: 3, Hidden: 600, Latent: 40	0.757019	0.715134	58.8873	20.5988	1.5236	1.32656
150	64	0.1	150	10	1	Batch_size: 64, Beta: 0.1, N layers: 1, Hidden: 150, Latent: 10	0.695796	0.664325	115.772	33.8248	1.69741	1.71029
150	64	0.1	150	10	2	Batch_size: 64, Beta: 0.1, N layers: 2, Hidden: 150, Latent: 10	0.70372	0.691389	110.103	32.7678	1.68557	1.56366
150	64	0.1	150	10	3	Batch_size: 64, Beta: 0.1, N layers: 3, Hidden: 150, Latent: 10	0.700316	0.684636	113.821	34.3169	1.57606	1.49891
150	64	0.1	150	20	1	Batch_size: 64, Beta: 0.1, N layers: 1, Hidden: 150, Latent: 20	0.692723	0.674315	114.713	32.8802	2.06389	1.90772
150	64	0.1	150	20	2	Batch_size: 64, Beta: 0.1, N layers: 2, Hidden: 150, Latent: 20	0.694334	0.688766	112.599	33.2545	1.95269	1.75635
150	64	0.1	150	20	3	Batch_size: 64, Beta: 0.1, N layers: 3, Hidden: 150, Latent: 20	0.694085	0.670526	122.959	36.4861	1.6124	1.53168
150	64	0.1	150	30	1	Batch_size: 64, Beta: 0.1, N layers: 1, Hidden: 150, Latent: 30	0.701581	0.675547	121.87	1011.52	2.0713	1.9236
150	64	0.1	150	30	2	Batch_size: 64, Beta: 0.1, N layers: 2, Hidden: 150, Latent: 30	0.694068	0.664069	124.357	36.1087	1.87335	1.6995
150	64	0.1	150	30	3	Batch_size: 64, Beta: 0.1, N layers: 3, Hidden: 150, Latent: 30	0.673634	0.662811	133.873	38.2751	1.67238	1.54718
150	64	0.1	150	40	1	Batch_size: 64, Beta: 0.1, N layers: 1, Hidden: 150, Latent: 40	0.685088	0.675401	125.248	34.8742	2.11195	1.97795
150	64	0.1	150	40	2	Batch_size: 64, Beta: 0.1, N layers: 2, Hidden: 150, Latent: 40	0.679793	0.65848	124.542	36.3609	1.91292	1.70101
150	64	0.1	150	40	3	Batch_size: 64, Beta: 0.1, N layers: 3, Hidden: 150, Latent: 40	0.659888	0.644889	137.834	39.6746	1.72469	1.59309
150	64	0.1	300	10	1	Batch_size: 64, Beta: 0.1, N layers: 1, Hidden: 300, Latent: 10	0.695008	0.66933	107.411	33.5851	1.75994	1.68919
150	64	0.1	300	10	2	Batch_size: 64, Beta: 0.1, N layers: 2, Hidden: 300, Latent: 10	0.72363	0.680388	91.2341	29.8411	1.85292	1.70175
150	64	0.1	300	10	3	Batch_size: 64, Beta: 0.1, N layers: 3, Hidden: 300, Latent: 10	0.726363	0.686446	91.9273	29.7302	1.75647	1.65084
150	64	0.1	300	20	1	Batch_size: 64, Beta: 0.1, N layers: 1, Hidden: 300, Latent: 20	0.719632	0.69402	98.0182	67.6365	2.15455	1.96497
150	64	0.1	300	20	2	Batch_size: 64, Beta: 0.1, N layers: 2, Hidden: 300, Latent: 20	0.72749	0.694241	94.3423	29.1033	2.05795	1.81267
150	64	0.1	300	20	3	Batch_size: 64, Beta: 0.1, N layers: 3, Hidden: 300, Latent: 20	0.709789	0.695544	95.4639	29.7465	1.9497	1.72049
150	64	0.1	300	30	1	Batch_size: 64, Beta: 0.1, N layers: 1, Hidden: 300, Latent: 30	0.706486	0.691794	108.972	30.7434	2.26212	2.0795
150	64	0.1	300	30	2	Batch_size: 64, Beta: 0.1, N layers: 2, Hidden: 300, Latent: 30	0.693991	0.667625	104.02	31.1411	2.00641	1.8076
150	64	0.1	300	30	3	Batch_size: 64, Beta: 0.1, N layers: 3, Hidden: 300, Latent: 30	0.70105	0.646163	102.568	31.3714	1.96266	1.74736
150	64	0.1	300	40	1	Batch_size: 64, Beta: 0.1, N layers: 1, Hidden: 300, Latent: 40	0.696143	0.661386	114.086	343.21	2.27266	2.05816
150	64	0.1	300	40	2	Batch_size: 64, Beta: 0.1, N layers: 2, Hidden: 300, Latent: 40	0.703476	0.678675	109.141	31.7118	2.05605	1.86065
150	64	0.1	300	40	3	Batch_size: 64, Beta: 0.1, N layers: 3, Hidden: 300, Latent: 40	0.704093	0.668587	110.402	34.2683	1.81068	1.61865
150	64	0.1	450	10	1	Batch_size: 64, Beta: 0.1, N layers: 1, Hidden: 450, Latent: 10	0.71051	0.665091	102.167	34.3882	1.88068	1.77949
150	64	0.1	450	10	2	Batch_size: 64, Beta: 0.1, N layers: 2, Hidden: 450, Latent: 10	0.751345	0.662619	85.586	30.3743	1.86402	1.71951
150	64	0.1	450	10	3	Batch_size: 64, Beta: 0.1, N layers: 3, Hidden: 450, Latent: 10	0.745729	0.675989	83.3398	29.973	1.79071	1.64933
150	64	0.1	450	20	1	Batch_size: 64, Beta: 0.1, N layers: 1, Hidden: 450, Latent: 20	0.714528	0.68316	98.6684	29.7779	2.21898	1.95987
150	64	0.1	450	20	2	Batch_size: 64, Beta: 0.1, N layers: 2, Hidden: 450, Latent: 20	0.719652	0.680335	88.1102	27.5622	2.0518	1.82686
150	64	0.1	450	20	3	Batch_size: 64, Beta: 0.1, N layers: 3, Hidden: 450, Latent: 20	0.716659	0.670206	87.7256	28.4065	1.91099	1.74481
150	64	0.1	450	30	1	Batch_size: 64, Beta: 0.1, N layers: 1, Hidden: 450, Latent: 30	0.707337	0.678369	102.602	41.1365	2.28268	2.02559
150	64	0.1	450	30	2	Batch_size: 64, Beta: 0.1, N layers: 2, Hidden: 450, Latent: 30	0.713803	0.679391	95.0747	29.4397	2.03888	1.77903
150	64	0.1	450	30	3	Batch_size: 64, Beta: 0.1, N layers: 3, Hidden: 450, Latent: 30	0.720152	0.680158	94.62	29.7239	1.9948	1.77002
150	64	0.1	450	40	1	Batch_size: 64, Beta: 0.1, N layers: 1, Hidden: 450, Latent: 40	0.703252	0.668782	107.756	775.366	2.27689	2.04607
150	64	0.1	450	40	2	Batch_size: 64, Beta: 0.1, N layers: 2, Hidden: 450, Latent: 40	0.700823	0.667684	98.3761	29.2317	2.1507	1.89655
150	64	0.1	450	40	3	Batch_size: 64, Beta: 0.1, N layers: 3, Hidden: 450, Latent: 40	0.698609	0.677846	97.0894	29.9526	1.99692	1.83831
150	64	0.1	600	10	1	Batch_size: 64, Beta: 0.1, N layers: 1, Hidden: 600, Latent: 10	0.710588	0.67878	100.897	33.13	1.8845	1.76473
150	64	0.1	600	10	2	Batch_size: 64, Beta: 0.1, N layers: 2, Hidden: 600, Latent: 10	0.740912	0.665714	79.2349	28.6903	1.93072	1.7253
150	64	0.1	600	10	3	Batch_size: 64, Beta: 0.1, N layers: 3, Hidden: 600, Latent: 10	0.746668	0.695119	76.2282	28.2111	1.82765	1.71602
150	64	0.1	600	20	1	Batch_size: 64, Beta: 0.1, N layers: 1, Hidden: 600, Latent: 20	0.706914	0.670074	92.894	768.349	2.24628	2.00483
150	64	0.1	600	20	2	Batch_size: 64, Beta: 0.1, N layers: 2, Hidden: 600, Latent: 20	0.717121	0.66851	85.6092	27.5514	2.09717	1.92525
150	64	0.1	600	20	3	Batch_size: 64, Beta: 0.1, N layers: 3, Hidden: 600, Latent: 20	0.730105	0.674531	83.6048	27.5619	2.0361	1.82322
150	64	0.1	600	30	1	Batch_size: 64, Beta: 0.1, N layers: 1, Hidden: 600, Latent: 30	0.707749	0.684026	100.047	53.6157	2.31507	2.1226
150	64	0.1	600	30	2	Batch_size: 64, Beta: 0.1, N layers: 2, Hidden: 600, Latent: 30	0.727316	0.695144	91.2455	28.0126	2.18311	1.86181
150	64	0.1	600	30	3	Batch_size: 64, Beta: 0.1, N layers: 3, Hidden: 600, Latent: 30	0.726824	0.694326	88.1924	28.1217	2.05635	1.83706
150	64	0.1	600	40	1	Batch_size: 64, Beta: 0.1, N layers: 1, Hidden: 600, Latent: 40	0.706627	0.692047	101.829	30.6549	2.30807	2.07429
150	64	0.1	600	40	2	Batch_size: 64, Beta: 0.1, N layers: 2, Hidden: 600, Latent: 40	0.708142	0.690042	94.9868	28.6398	2.12066	1.86393
150	64	0.1	600	40	3	Batch_size: 64, Beta: 0.1, N layers: 3, Hidden: 600, Latent: 40	0.724174	0.671016	94.1802	30.027	2.05185	1.77847
150	64	0.3	150	10	1	Batch_size: 64, Beta: 0.3, N layers: 1, Hidden: 150, Latent: 10	0.616784	0.57571	206.426	58.2766	2.34905	2.29627
150	64	0.3	150	10	2	Batch_size: 64, Beta: 0.3, N layers: 2, Hidden: 150, Latent: 10	0.615218	0.589027	196.341	54.8081	2.25496	2.15317
150	64	0.3	150	10	3	Batch_size: 64, Beta: 0.3, N layers: 3, Hidden: 150, Latent: 10	0.596991	0.593153	201.781	56.75	2.21391	2.06064
150	64	0.3	150	20	1	Batch_size: 64, Beta: 0.3, N layers: 1, Hidden: 150, Latent: 20	0.59697	0.608501	215.74	59.8939	2.48594	2.30194
150	64	0.3	150	20	2	Batch_size: 64, Beta: 0.3, N layers: 2, Hidden: 150, Latent: 20	0.607157	0.589045	211.825	58.6678	2.20988	2.06427
150	64	0.3	150	20	3	Batch_size: 64, Beta: 0.3, N layers: 3, Hidden: 150, Latent: 20	0.595813	0.571858	219.993	61.1068	1.96388	1.84536
150	64	0.3	150	30	1	Batch_size: 64, Beta: 0.3, N layers: 1, Hidden: 150, Latent: 30	0.585299	0.600475	232.519	67.8887	2.31025	2.11037
150	64	0.3	150	30	2	Batch_size: 64, Beta: 0.3, N layers: 2, Hidden: 150, Latent: 30	0.598249	0.580117	221.117	60.9148	2.11651	1.94535
150	64	0.3	150	30	3	Batch_size: 64, Beta: 0.3, N layers: 3, Hidden: 150, Latent: 30	0.582987	0.565726	226.24	62.6965	1.86317	1.72219
150	64	0.3	150	40	1	Batch_size: 64, Beta: 0.3, N layers: 1, Hidden: 150, Latent: 40	0.58897	0.563209	242.548	66.9633	2.20464	2.05452
150	64	0.3	150	40	2	Batch_size: 64, Beta: 0.3, N layers: 2, Hidden: 150, Latent: 40	0.581605	0.546678	225.681	61.8791	2.02858	1.87379
150	64	0.3	150	40	3	Batch_size: 64, Beta: 0.3, N layers: 3, Hidden: 150, Latent: 40	0.581027	0.588031	231.469	63.4113	1.78905	1.61051
150	64	0.3	300	10	1	Batch_size: 64, Beta: 0.3, N layers: 1, Hidden: 300, Latent: 10	0.620587	0.610272	197.762	56.8906	2.50635	2.33749
150	64	0.3	300	10	2	Batch_size: 64, Beta: 0.3, N layers: 2, Hidden: 300, Latent: 10	0.624267	0.619532	183.082	52.4104	2.55491	2.19837
150	64	0.3	300	10	3	Batch_size: 64, Beta: 0.3, N layers: 3, Hidden: 300, Latent: 10	0.621515	0.611645	184.551	52.2981	2.41814	2.1868
150	64	0.3	300	20	1	Batch_size: 64, Beta: 0.3, N layers: 1, Hidden: 300, Latent: 20	0.594484	0.587342	206.078	56.6085	2.61252	2.43852
150	64	0.3	300	20	2	Batch_size: 64, Beta: 0.3, N layers: 2, Hidden: 300, Latent: 20	0.605408	0.596193	200.595	56.5191	2.43082	2.20004
150	64	0.3	300	20	3	Batch_size: 64, Beta: 0.3, N layers: 3, Hidden: 300, Latent: 20	0.603734	0.577785	199.064	56.5133	2.28531	1.92181
150	64	0.3	300	30	1	Batch_size: 64, Beta: 0.3, N layers: 1, Hidden: 300, Latent: 30	0.590527	0.575557	221.744	268.738	2.46772	2.27831
150	64	0.3	300	30	2	Batch_size: 64, Beta: 0.3, N layers: 2, Hidden: 300, Latent: 30	0.602622	0.56705	210.441	57.5767	2.34982	2.15428
150	64	0.3	300	30	3	Batch_size: 64, Beta: 0.3, N layers: 3, Hidden: 300, Latent: 30	0.614783	0.5708	204.966	57.4259	2.20646	2.0521
150	64	0.3	300	40	1	Batch_size: 64, Beta: 0.3, N layers: 1, Hidden: 300, Latent: 40	0.603293	0.583038	224.974	61.7943	2.30476	2.18881
150	64	0.3	300	40	2	Batch_size: 64, Beta: 0.3, N layers: 2, Hidden: 300, Latent: 40	0.582922	0.549558	212.97	59.768	2.17905	1.99075
150	64	0.3	300	40	3	Batch_size: 64, Beta: 0.3, N layers: 3, Hidden: 300, Latent: 40	0.582102	0.566045	212.16	59.2848	2.08787	1.97574
150	64	0.3	450	10	1	Batch_size: 64, Beta: 0.3, N layers: 1, Hidden: 450, Latent: 10	0.609214	0.578985	194.74	55.6046	2.56697	2.34967
150	64	0.3	450	10	2	Batch_size: 64, Beta: 0.3, N layers: 2, Hidden: 450, Latent: 10	0.619082	0.606399	177.274	51.6606	2.50094	2.32111
150	64	0.3	450	10	3	Batch_size: 64, Beta: 0.3, N layers: 3, Hidden: 450, Latent: 10	0.628303	0.581818	177.34	52.1564	2.49786	2.29833
150	64	0.3	450	20	1	Batch_size: 64, Beta: 0.3, N layers: 1, Hidden: 450, Latent: 20	0.609569	0.581045	205.29	56.5373	2.57226	2.39982
150	64	0.3	450	20	2	Batch_size: 64, Beta: 0.3, N layers: 2, Hidden: 450, Latent: 20	0.601333	0.609141	189.317	53.8943	2.54612	2.29394
150	64	0.3	450	20	3	Batch_size: 64, Beta: 0.3, N layers: 3, Hidden: 450, Latent: 20	0.611842	0.593929	193.791	54.8713	2.40886	2.13041
150	64	0.3	450	30	1	Batch_size: 64, Beta: 0.3, N layers: 1, Hidden: 450, Latent: 30	0.592277	0.577749	213.334	59.5962	2.44153	2.26924
150	64	0.3	450	30	2	Batch_size: 64, Beta: 0.3, N layers: 2, Hidden: 450, Latent: 30	0.614807	0.595312	198.462	55.5138	2.46647	2.20361
150	64	0.3	450	30	3	Batch_size: 64, Beta: 0.3, N layers: 3, Hidden: 450, Latent: 30	0.604725	0.563085	200.491	56.8077	2.30207	2.08044
150	64	0.3	450	40	1	Batch_size: 64, Beta: 0.3, N layers: 1, Hidden: 450, Latent: 40	0.586582	0.578554	222.723	1253.17	2.45542	2.14064
150	64	0.3	450	40	2	Batch_size: 64, Beta: 0.3, N layers: 2, Hidden: 450, Latent: 40	0.603684	0.585634	205.771	57.3039	2.20876	2.08239
150	64	0.3	450	40	3	Batch_size: 64, Beta: 0.3, N layers: 3, Hidden: 450, Latent: 40	0.610844	0.594486	207.648	57.2463	2.25974	2.02731
150	64	0.3	600	10	1	Batch_size: 64, Beta: 0.3, N layers: 1, Hidden: 600, Latent: 10	0.614376	0.585424	192.059	56.3361	2.52845	2.35015
150	64	0.3	600	10	2	Batch_size: 64, Beta: 0.3, N layers: 2, Hidden: 600, Latent: 10	0.624185	0.5755	173.194	50.8505	2.56779	2.32003
150	64	0.3	600	10	3	Batch_size: 64, Beta: 0.3, N layers: 3, Hidden: 600, Latent: 10	0.623274	0.60156	172.655	51.0531	2.69027	2.31523
150	64	0.3	600	20	1	Batch_size: 64, Beta: 0.3, N layers: 1, Hidden: 600, Latent: 20	0.61211	0.588575	209.954	57.0205	2.75512	2.53798
150	64	0.3	600	20	2	Batch_size: 64, Beta: 0.3, N layers: 2, Hidden: 600, Latent: 20	0.618412	0.601208	191.096	53.9955	2.61364	2.28383
150	64	0.3	600	20	3	Batch_size: 64, Beta: 0.3, N layers: 3, Hidden: 600, Latent: 20	0.635352	0.592106	189.145	52.7896	2.4425	2.18329
150	64	0.3	600	30	1	Batch_size: 64, Beta: 0.3, N layers: 1, Hidden: 600, Latent: 30	0.600129	0.58016	210.877	191.565	2.42342	2.3208
150	64	0.3	600	30	2	Batch_size: 64, Beta: 0.3, N layers: 2, Hidden: 600, Latent: 30	0.604113	0.585742	194.217	54.8652	2.50718	2.23063
150	64	0.3	600	30	3	Batch_size: 64, Beta: 0.3, N layers: 3, Hidden: 600, Latent: 30	0.603856	0.585187	199.461	56.3488	2.28982	2.09217
150	64	0.3	600	40	1	Batch_size: 64, Beta: 0.3, N layers: 1, Hidden: 600, Latent: 40	0.591012	0.575585	217.981	60.8403	2.38386	2.26342
150	64	0.3	600	40	2	Batch_size: 64, Beta: 0.3, N layers: 2, Hidden: 600, Latent: 40	0.610601	0.571031	201.842	56.52	2.42736	2.23554
150	64	0.3	600	40	3	Batch_size: 64, Beta: 0.3, N layers: 3, Hidden: 600, Latent: 40	0.600607	0.593196	196.772	55.0285	2.30706	2.12526
150	64	0.5	150	10	1	Batch_size: 64, Beta: 0.5, N layers: 1, Hidden: 150, Latent: 10	0.549067	0.529246	273.521	73.5959	2.23844	2.02224
150	64	0.5	150	10	2	Batch_size: 64, Beta: 0.5, N layers: 2, Hidden: 150, Latent: 10	0.558082	0.551784	263.405	72.1177	2.0611	1.80687
150	64	0.5	150	10	3	Batch_size: 64, Beta: 0.5, N layers: 3, Hidden: 150, Latent: 10	0.538289	0.540232	266.037	72.1954	1.93852	1.61526
150	64	0.5	150	20	1	Batch_size: 64, Beta: 0.5, N layers: 1, Hidden: 150, Latent: 20	0.548381	0.55803	293.599	81.8874	2.11853	1.84199
150	64	0.5	150	20	2	Batch_size: 64, Beta: 0.5, N layers: 2, Hidden: 150, Latent: 20	0.538932	0.500365	277.971	75.5085	1.86622	1.57773
150	64	0.5	150	20	3	Batch_size: 64, Beta: 0.5, N layers: 3, Hidden: 150, Latent: 20	0.538663	0.540596	273.332	75.9611	1.95765	1.7172
150	64	0.5	150	30	1	Batch_size: 64, Beta: 0.5, N layers: 1, Hidden: 150, Latent: 30	0.529742	0.54018	296.602	82.9995	1.93787	1.7769
150	64	0.5	150	30	2	Batch_size: 64, Beta: 0.5, N layers: 2, Hidden: 150, Latent: 30	0.516147	0.53225	282.323	78.4346	1.79185	1.59819
150	64	0.5	150	30	3	Batch_size: 64, Beta: 0.5, N layers: 3, Hidden: 150, Latent: 30	0.525494	0.523288	284.061	78.672	1.85494	1.58873
150	64	0.5	150	40	1	Batch_size: 64, Beta: 0.5, N layers: 1, Hidden: 150, Latent: 40	0.5365	0.563103	309.757	85.8765	1.84459	1.63953
150	64	0.5	150	40	2	Batch_size: 64, Beta: 0.5, N layers: 2, Hidden: 150, Latent: 40	0.522705	0.513302	289.814	79.7476	1.79856	1.5713
150	64	0.5	150	40	3	Batch_size: 64, Beta: 0.5, N layers: 3, Hidden: 150, Latent: 40	0.520401	0.520328	289.109	80.1046	1.60831	1.41501
150	64	0.5	300	10	1	Batch_size: 64, Beta: 0.5, N layers: 1, Hidden: 300, Latent: 10	0.549542	0.537221	267.567	78.8345	2.13219	2.03998
150	64	0.5	300	10	2	Batch_size: 64, Beta: 0.5, N layers: 2, Hidden: 300, Latent: 10	0.557906	0.540352	255.847	69.325	2.22147	1.95778
150	64	0.5	300	10	3	Batch_size: 64, Beta: 0.5, N layers: 3, Hidden: 300, Latent: 10	0.548365	0.536046	252.877	69.9648	2.09335	1.75779
150	64	0.5	300	20	1	Batch_size: 64, Beta: 0.5, N layers: 1, Hidden: 300, Latent: 20	0.538359	0.522861	277.662	92.1842	2.10341	1.99735
150	64	0.5	300	20	2	Batch_size: 64, Beta: 0.5, N layers: 2, Hidden: 300, Latent: 20	0.538445	0.531831	267.61	73.3468	2.16564	1.90517
150	64	0.5	300	20	3	Batch_size: 64, Beta: 0.5, N layers: 3, Hidden: 300, Latent: 20	0.537236	0.546417	263.154	71.1747	2.0514	1.83912
150	64	0.5	300	30	1	Batch_size: 64, Beta: 0.5, N layers: 1, Hidden: 300, Latent: 30	0.535286	0.527101	287.482	78.8517	1.96421	1.78415
150	64	0.5	300	30	2	Batch_size: 64, Beta: 0.5, N layers: 2, Hidden: 300, Latent: 30	0.530299	0.530417	276.306	76.2398	1.91894	1.60402
150	64	0.5	300	30	3	Batch_size: 64, Beta: 0.5, N layers: 3, Hidden: 300, Latent: 30	0.543494	0.522532	271.451	75.2022	2.02402	1.74508
150	64	0.5	300	40	1	Batch_size: 64, Beta: 0.5, N layers: 1, Hidden: 300, Latent: 40	0.526683	0.527632	294.043	81.0796	1.96953	1.76074
150	64	0.5	300	40	2	Batch_size: 64, Beta: 0.5, N layers: 2, Hidden: 300, Latent: 40	0.533389	0.53905	273.267	73.9283	2.02515	1.79525
150	64	0.5	300	40	3	Batch_size: 64, Beta: 0.5, N layers: 3, Hidden: 300, Latent: 40	0.544806	0.541567	273.851	75.4665	1.99437	1.77813
150	64	0.5	450	10	1	Batch_size: 64, Beta: 0.5, N layers: 1, Hidden: 450, Latent: 10	0.53553	0.552574	267.653	75.0018	2.14738	2.00633
150	64	0.5	450	10	2	Batch_size: 64, Beta: 0.5, N layers: 2, Hidden: 450, Latent: 10	0.53881	0.526955	252.903	70.082	2.12093	1.9488
150	64	0.5	450	10	3	Batch_size: 64, Beta: 0.5, N layers: 3, Hidden: 450, Latent: 10	0.561826	0.537523	252.112	70.5155	2.20529	1.78655
150	64	0.5	450	20	1	Batch_size: 64, Beta: 0.5, N layers: 1, Hidden: 450, Latent: 20	0.53785	0.53305	277.646	200.537	2.20057	2.02902
150	64	0.5	450	20	2	Batch_size: 64, Beta: 0.5, N layers: 2, Hidden: 450, Latent: 20	0.545873	0.547215	262.966	73.2671	2.21495	1.8804
150	64	0.5	450	20	3	Batch_size: 64, Beta: 0.5, N layers: 3, Hidden: 450, Latent: 20	0.532041	0.546246	267.287	73.4227	2.01858	1.78046
150	64	0.5	450	30	1	Batch_size: 64, Beta: 0.5, N layers: 1, Hidden: 450, Latent: 30	0.537317	0.545676	285.607	83.5327	2.02495	1.84744
150	64	0.5	450	30	2	Batch_size: 64, Beta: 0.5, N layers: 2, Hidden: 450, Latent: 30	0.532238	0.510533	270.515	74.5888	2.19501	1.90031
150	64	0.5	450	30	3	Batch_size: 64, Beta: 0.5, N layers: 3, Hidden: 450, Latent: 30	0.543185	0.541124	267.027	74.4682	2.07293	1.78682
150	64	0.5	450	40	1	Batch_size: 64, Beta: 0.5, N layers: 1, Hidden: 450, Latent: 40	0.539766	0.516535	296.563	82.467	2.00298	1.88203
150	64	0.5	450	40	2	Batch_size: 64, Beta: 0.5, N layers: 2, Hidden: 450, Latent: 40	0.535523	0.551687	268.522	74.0945	2.12119	1.89754
150	64	0.5	450	40	3	Batch_size: 64, Beta: 0.5, N layers: 3, Hidden: 450, Latent: 40	0.536023	0.520617	272.566	75.7868	1.90137	1.6994
150	64	0.5	600	10	1	Batch_size: 64, Beta: 0.5, N layers: 1, Hidden: 600, Latent: 10	0.54565	0.532033	273.02	45394.6	2.07862	1.96923
150	64	0.5	600	10	2	Batch_size: 64, Beta: 0.5, N layers: 2, Hidden: 600, Latent: 10	0.555677	0.518879	251.401	70.7987	2.35764	2.01241
150	64	0.5	600	10	3	Batch_size: 64, Beta: 0.5, N layers: 3, Hidden: 600, Latent: 10	0.540041	0.549888	250.855	70.3672	2.11352	1.87569
150	64	0.5	600	20	1	Batch_size: 64, Beta: 0.5, N layers: 1, Hidden: 600, Latent: 20	0.543525	0.540329	279.08	79.3197	2.16242	2.01984
150	64	0.5	600	20	2	Batch_size: 64, Beta: 0.5, N layers: 2, Hidden: 600, Latent: 20	0.553034	0.534453	260.989	73.6254	2.09662	1.88238
150	64	0.5	600	20	3	Batch_size: 64, Beta: 0.5, N layers: 3, Hidden: 600, Latent: 20	0.544407	0.532589	259.452	72.4541	1.9762	1.79046
150	64	0.5	600	30	1	Batch_size: 64, Beta: 0.5, N layers: 1, Hidden: 600, Latent: 30	0.532522	0.534808	290.549	499.606	2.05548	1.97735
150	64	0.5	600	30	2	Batch_size: 64, Beta: 0.5, N layers: 2, Hidden: 600, Latent: 30	0.538967	0.503962	269.714	73.6004	2.18933	1.8098
150	64	0.5	600	30	3	Batch_size: 64, Beta: 0.5, N layers: 3, Hidden: 600, Latent: 30	0.529948	0.513833	265.134	73.6869	2.10483	1.85657
150	64	0.5	600	40	1	Batch_size: 64, Beta: 0.5, N layers: 1, Hidden: 600, Latent: 40	0.533728	0.529501	290.954	747347	2.09041	1.79448
150	64	0.5	600	40	2	Batch_size: 64, Beta: 0.5, N layers: 2, Hidden: 600, Latent: 40	0.525317	0.532694	271.945	74.5015	1.97166	1.82667
150	64	0.5	600	40	3	Batch_size: 64, Beta: 0.5, N layers: 3, Hidden: 600, Latent: 40	0.539373	0.505854	272.325	75.928	1.84381	1.57952
150	64	0.8	150	10	1	Batch_size: 64, Beta: 0.8, N layers: 1, Hidden: 150, Latent: 10	0.505989	0.494333	341.196	92.6562	1.59337	1.46225
150	64	0.8	150	10	2	Batch_size: 64, Beta: 0.8, N layers: 2, Hidden: 150, Latent: 10	0.50364	0.502125	317.261	86.9951	1.8434	1.54399
150	64	0.8	150	10	3	Batch_size: 64, Beta: 0.8, N layers: 3, Hidden: 150, Latent: 10	0.511282	0.490718	318.345	86.4683	1.7223	1.50262
150	64	0.8	150	20	1	Batch_size: 64, Beta: 0.8, N layers: 1, Hidden: 150, Latent: 20	0.477246	0.487402	357.063	99.071	1.22436	0.942726
150	64	0.8	150	20	2	Batch_size: 64, Beta: 0.8, N layers: 2, Hidden: 150, Latent: 20	0.503316	0.508582	326.768	89.935	1.58729	1.34645
150	64	0.8	150	20	3	Batch_size: 64, Beta: 0.8, N layers: 3, Hidden: 150, Latent: 20	0.504349	0.514827	321.39	88.5918	1.62106	1.47012
150	64	0.8	150	30	1	Batch_size: 64, Beta: 0.8, N layers: 1, Hidden: 150, Latent: 30	0.493844	0.474827	357.598	159.747	1.18963	0.999951
150	64	0.8	150	30	2	Batch_size: 64, Beta: 0.8, N layers: 2, Hidden: 150, Latent: 30	0.493639	0.470741	345.453	94.6188	1.35272	1.11244
150	64	0.8	150	30	3	Batch_size: 64, Beta: 0.8, N layers: 3, Hidden: 150, Latent: 30	0.500109	0.476759	331.476	90.139	1.37392	1.24296
150	64	0.8	150	40	1	Batch_size: 64, Beta: 0.8, N layers: 1, Hidden: 150, Latent: 40	0.481716	0.440218	370.022	101.611	1.01406	0.773179
150	64	0.8	150	40	2	Batch_size: 64, Beta: 0.8, N layers: 2, Hidden: 150, Latent: 40	0.496552	0.486743	343.97	95.5654	1.29733	1.06997
150	64	0.8	150	40	3	Batch_size: 64, Beta: 0.8, N layers: 3, Hidden: 150, Latent: 40	0.493028	0.510017	341.418	93.5667	1.38408	1.19497
150	64	0.8	300	10	1	Batch_size: 64, Beta: 0.8, N layers: 1, Hidden: 300, Latent: 10	0.505838	0.500074	336.142	92.798	1.61956	1.3688
150	64	0.8	300	10	2	Batch_size: 64, Beta: 0.8, N layers: 2, Hidden: 300, Latent: 10	0.502013	0.510787	312.497	86.1114	1.75031	1.57585
150	64	0.8	300	10	3	Batch_size: 64, Beta: 0.8, N layers: 3, Hidden: 300, Latent: 10	0.496318	0.485907	311.397	84.2506	1.68817	1.44967
150	64	0.8	300	20	1	Batch_size: 64, Beta: 0.8, N layers: 1, Hidden: 300, Latent: 20	0.493964	0.486543	345.352	94.9675	1.49732	1.189
150	64	0.8	300	20	2	Batch_size: 64, Beta: 0.8, N layers: 2, Hidden: 300, Latent: 20	0.498424	0.483952	322.012	88.291	1.60956	1.43715
150	64	0.8	300	20	3	Batch_size: 64, Beta: 0.8, N layers: 3, Hidden: 300, Latent: 20	0.496247	0.486716	319.984	88.8127	1.58491	1.45605
150	64	0.8	300	30	1	Batch_size: 64, Beta: 0.8, N layers: 1, Hidden: 300, Latent: 30	0.495102	0.462044	353.599	99.983	1.3433	1.068
150	64	0.8	300	30	2	Batch_size: 64, Beta: 0.8, N layers: 2, Hidden: 300, Latent: 30	0.496064	0.477604	329.792	90.2078	1.62508	1.36308
150	64	0.8	300	30	3	Batch_size: 64, Beta: 0.8, N layers: 3, Hidden: 300, Latent: 30	0.488146	0.504649	325.911	88.8981	1.47757	1.31021
150	64	0.8	300	40	1	Batch_size: 64, Beta: 0.8, N layers: 1, Hidden: 300, Latent: 40	0.486684	0.475834	357.366	107.593	1.26536	0.994875
150	64	0.8	300	40	2	Batch_size: 64, Beta: 0.8, N layers: 2, Hidden: 300, Latent: 40	0.502414	0.492228	335.28	93.254	1.38919	1.1711
150	64	0.8	300	40	3	Batch_size: 64, Beta: 0.8, N layers: 3, Hidden: 300, Latent: 40	0.498095	0.496225	325.075	89.2902	1.52885	1.40655
150	64	0.8	450	10	1	Batch_size: 64, Beta: 0.8, N layers: 1, Hidden: 450, Latent: 10	0.520821	0.496105	337.556	93.86	1.63771	1.42357
150	64	0.8	450	10	2	Batch_size: 64, Beta: 0.8, N layers: 2, Hidden: 450, Latent: 10	0.505127	0.492066	312.28	86.1147	1.68978	1.52302
150	64	0.8	450	10	3	Batch_size: 64, Beta: 0.8, N layers: 3, Hidden: 450, Latent: 10	0.498596	0.488962	311.043	85.5155	1.66703	1.46336
150	64	0.8	450	20	1	Batch_size: 64, Beta: 0.8, N layers: 1, Hidden: 450, Latent: 20	0.489331	0.485627	349.68	97.9195	1.40633	1.25667
150	64	0.8	450	20	2	Batch_size: 64, Beta: 0.8, N layers: 2, Hidden: 450, Latent: 20	0.498239	0.487314	322.885	88.1802	1.68249	1.34895
150	64	0.8	450	20	3	Batch_size: 64, Beta: 0.8, N layers: 3, Hidden: 450, Latent: 20	0.505943	0.483679	316.851	86.6826	1.7479	1.54972
150	64	0.8	450	30	1	Batch_size: 64, Beta: 0.8, N layers: 1, Hidden: 450, Latent: 30	0.495872	0.482126	351.174	97.5696	1.33949	1.13926
150	64	0.8	450	30	2	Batch_size: 64, Beta: 0.8, N layers: 2, Hidden: 450, Latent: 30	0.49155	0.46165	328.531	90.1139	1.60651	1.45244
150	64	0.8	450	30	3	Batch_size: 64, Beta: 0.8, N layers: 3, Hidden: 450, Latent: 30	0.504987	0.529319	328.713	89.2791	1.57124	1.36612
150	64	0.8	450	40	1	Batch_size: 64, Beta: 0.8, N layers: 1, Hidden: 450, Latent: 40	0.483644	0.475694	355.647	99.0431	1.31708	1.03061
150	64	0.8	450	40	2	Batch_size: 64, Beta: 0.8, N layers: 2, Hidden: 450, Latent: 40	0.491721	0.507289	334.854	91.6913	1.55814	1.29998
150	64	0.8	450	40	3	Batch_size: 64, Beta: 0.8, N layers: 3, Hidden: 450, Latent: 40	0.487355	0.493596	323.298	89.416	1.68383	1.38892
150	64	0.8	600	10	1	Batch_size: 64, Beta: 0.8, N layers: 1, Hidden: 600, Latent: 10	0.500857	0.478818	328.165	111.216	1.69138	1.45937
150	64	0.8	600	10	2	Batch_size: 64, Beta: 0.8, N layers: 2, Hidden: 600, Latent: 10	0.503154	0.485982	313.296	86.7428	1.72509	1.6092
150	64	0.8	600	10	3	Batch_size: 64, Beta: 0.8, N layers: 3, Hidden: 600, Latent: 10	0.495536	0.487651	309.545	83.0956	1.85818	1.54307
150	64	0.8	600	20	1	Batch_size: 64, Beta: 0.8, N layers: 1, Hidden: 600, Latent: 20	0.49039	0.493836	346.346	96.7798	1.42207	1.19041
150	64	0.8	600	20	2	Batch_size: 64, Beta: 0.8, N layers: 2, Hidden: 600, Latent: 20	0.49982	0.505636	322.666	88.3345	1.67432	1.50697
150	64	0.8	600	20	3	Batch_size: 64, Beta: 0.8, N layers: 3, Hidden: 600, Latent: 20	0.496915	0.479686	322.698	88.7668	1.58631	1.37423
150	64	0.8	600	30	1	Batch_size: 64, Beta: 0.8, N layers: 1, Hidden: 600, Latent: 30	0.484052	0.472699	348.952	220.413	1.39629	1.19092
150	64	0.8	600	30	2	Batch_size: 64, Beta: 0.8, N layers: 2, Hidden: 600, Latent: 30	0.484659	0.472785	324.238	88.6816	1.71532	1.45994
150	64	0.8	600	30	3	Batch_size: 64, Beta: 0.8, N layers: 3, Hidden: 600, Latent: 30	0.508951	0.482724	321.078	88.2643	1.55041	1.43076
150	64	0.8	600	40	1	Batch_size: 64, Beta: 0.8, N layers: 1, Hidden: 600, Latent: 40	0.478309	0.476677	354.396	97.6745	1.34013	1.12943
150	64	0.8	600	40	2	Batch_size: 64, Beta: 0.8, N layers: 2, Hidden: 600, Latent: 40	0.489324	0.489467	328.506	90.2499	1.56752	1.28626
150	64	0.8	600	40	3	Batch_size: 64, Beta: 0.8, N layers: 3, Hidden: 600, Latent: 40	0.491434	0.497752	327.535	89.903	1.31392	1.13355
150	64	1	150	10	1	Batch_size: 64, Beta: 1, N layers: 1, Hidden: 150, Latent: 10	0.486831	0.50144	370.003	101.176	1.18839	1.01571
150	64	1	150	10	2	Batch_size: 64, Beta: 1, N layers: 2, Hidden: 150, Latent: 10	0.499215	0.48589	339.841	91.5022	1.58263	1.35243
150	64	1	150	10	3	Batch_size: 64, Beta: 1, N layers: 3, Hidden: 150, Latent: 10	0.483974	0.473091	344.288	94.6694	1.22242	1.12543
150	64	1	150	20	1	Batch_size: 64, Beta: 1, N layers: 1, Hidden: 150, Latent: 20	0.467994	0.485659	378.384	103.972	0.891355	0.653574
150	64	1	150	20	2	Batch_size: 64, Beta: 1, N layers: 2, Hidden: 150, Latent: 20	0.478528	0.470309	355.086	96.9778	1.26112	1.06303
150	64	1	150	20	3	Batch_size: 64, Beta: 1, N layers: 3, Hidden: 150, Latent: 20	0.476295	0.462636	353.202	96.4706	1.19464	1.08714
150	64	1	150	30	1	Batch_size: 64, Beta: 1, N layers: 1, Hidden: 150, Latent: 30	0.457747	0.466016	389.633	107.31	0.761418	0.70541
150	64	1	150	30	2	Batch_size: 64, Beta: 1, N layers: 2, Hidden: 150, Latent: 30	0.473146	0.460791	376.15	102.824	0.837028	0.7146
150	64	1	150	30	3	Batch_size: 64, Beta: 1, N layers: 3, Hidden: 150, Latent: 30	0.464868	0.471611	365.336	99.8898	1.0191	0.888029
150	64	1	150	40	1	Batch_size: 64, Beta: 1, N layers: 1, Hidden: 150, Latent: 40	0.471237	0.454163	388.473	107.011	0.729615	0.555011
150	64	1	150	40	2	Batch_size: 64, Beta: 1, N layers: 2, Hidden: 150, Latent: 40	0.461678	0.491856	378.737	104.299	0.727409	0.66294
150	64	1	150	40	3	Batch_size: 64, Beta: 1, N layers: 3, Hidden: 150, Latent: 40	0.478815	0.470653	357.873	97.7014	1.08278	1.0358
150	64	1	300	10	1	Batch_size: 64, Beta: 1, N layers: 1, Hidden: 300, Latent: 10	0.47208	0.469913	365.526	101.076	1.00767	0.843937
150	64	1	300	10	2	Batch_size: 64, Beta: 1, N layers: 2, Hidden: 300, Latent: 10	0.493934	0.485326	338.43	92.782	1.5997	1.35659
150	64	1	300	10	3	Batch_size: 64, Beta: 1, N layers: 3, Hidden: 300, Latent: 10	0.49667	0.483434	340.897	93.725	1.48026	1.20219
150	64	1	300	20	1	Batch_size: 64, Beta: 1, N layers: 1, Hidden: 300, Latent: 20	0.472333	0.459544	373.18	103.373	1.00023	0.839467
150	64	1	300	20	2	Batch_size: 64, Beta: 1, N layers: 2, Hidden: 300, Latent: 20	0.480857	0.464187	346.56	95.5933	1.25627	1.12876
150	64	1	300	20	3	Batch_size: 64, Beta: 1, N layers: 3, Hidden: 300, Latent: 20	0.472724	0.470499	351.289	97.2691	1.20277	1.02836
150	64	1	300	30	1	Batch_size: 64, Beta: 1, N layers: 1, Hidden: 300, Latent: 30	0.47628	0.466723	381.902	104.521	0.903496	0.686956
150	64	1	300	30	2	Batch_size: 64, Beta: 1, N layers: 2, Hidden: 300, Latent: 30	0.4718	0.479776	359.413	98.8908	1.20118	0.946249
150	64	1	300	30	3	Batch_size: 64, Beta: 1, N layers: 3, Hidden: 300, Latent: 30	0.477486	0.475358	349.239	96.3871	1.32789	1.02557
150	64	1	300	40	1	Batch_size: 64, Beta: 1, N layers: 1, Hidden: 300, Latent: 40	0.478565	0.445847	389.522	108.28	0.698541	0.498268
150	64	1	300	40	2	Batch_size: 64, Beta: 1, N layers: 2, Hidden: 300, Latent: 40	0.466174	0.455953	364.65	99.7775	1.01593	0.841631
150	64	1	300	40	3	Batch_size: 64, Beta: 1, N layers: 3, Hidden: 300, Latent: 40	0.489827	0.467178	353.139	98.6288	1.16853	1.06574
150	64	1	450	10	1	Batch_size: 64, Beta: 1, N layers: 1, Hidden: 450, Latent: 10	0.465767	0.466231	371.096	105.753	0.964578	0.829392
150	64	1	450	10	2	Batch_size: 64, Beta: 1, N layers: 2, Hidden: 450, Latent: 10	0.491532	0.474497	341.794	92.2276	1.38808	1.29351
150	64	1	450	10	3	Batch_size: 64, Beta: 1, N layers: 3, Hidden: 450, Latent: 10	0.482235	0.469274	340.882	92.2639	1.38111	1.23345
150	64	1	450	20	1	Batch_size: 64, Beta: 1, N layers: 1, Hidden: 450, Latent: 20	0.478829	0.453361	373.446	102.61	1.11232	0.813608
150	64	1	450	20	2	Batch_size: 64, Beta: 1, N layers: 2, Hidden: 450, Latent: 20	0.482701	0.486976	348.533	94.7077	1.35946	1.19863
150	64	1	450	20	3	Batch_size: 64, Beta: 1, N layers: 3, Hidden: 450, Latent: 20	0.489423	0.481859	342.672	94.0365	1.39304	1.23556
150	64	1	450	30	1	Batch_size: 64, Beta: 1, N layers: 1, Hidden: 450, Latent: 30	0.477892	0.462299	382.975	107.359	0.815127	0.673228
150	64	1	450	30	2	Batch_size: 64, Beta: 1, N layers: 2, Hidden: 450, Latent: 30	0.481236	0.456984	356.702	97.8964	1.31488	1.04519
150	64	1	450	30	3	Batch_size: 64, Beta: 1, N layers: 3, Hidden: 450, Latent: 30	0.477149	0.466429	354.473	98.9067	1.24771	1.0676
150	64	1	450	40	1	Batch_size: 64, Beta: 1, N layers: 1, Hidden: 450, Latent: 40	0.459978	0.460583	393.915	108.433	0.690181	0.535718
150	64	1	450	40	2	Batch_size: 64, Beta: 1, N layers: 2, Hidden: 450, Latent: 40	0.474318	0.479217	357.651	99.0537	1.17978	1.01297
150	64	1	450	40	3	Batch_size: 64, Beta: 1, N layers: 3, Hidden: 450, Latent: 40	0.479295	0.470811	352.244	98.0606	1.28091	1.08264
150	64	1	600	10	1	Batch_size: 64, Beta: 1, N layers: 1, Hidden: 600, Latent: 10	0.476361	0.461463	361.846	99.9183	1.23229	0.923131
150	64	1	600	10	2	Batch_size: 64, Beta: 1, N layers: 2, Hidden: 600, Latent: 10	0.477474	0.490553	342.849	95.1651	1.27351	1.13767
150	64	1	600	10	3	Batch_size: 64, Beta: 1, N layers: 3, Hidden: 600, Latent: 10	0.483808	0.487287	338.034	92.9077	1.34484	1.1259
150	64	1	600	20	1	Batch_size: 64, Beta: 1, N layers: 1, Hidden: 600, Latent: 20	0.456523	0.466866	376.611	105.374	0.880421	0.737206
150	64	1	600	20	2	Batch_size: 64, Beta: 1, N layers: 2, Hidden: 600, Latent: 20	0.471528	0.48597	352.477	96.7829	1.5568	1.22432
150	64	1	600	20	3	Batch_size: 64, Beta: 1, N layers: 3, Hidden: 600, Latent: 20	0.481772	0.481311	347.452	94.7183	1.21264	1.0309
150	64	1	600	30	1	Batch_size: 64, Beta: 1, N layers: 1, Hidden: 600, Latent: 30	0.468623	0.457626	382.351	105.67	0.773696	0.604387
150	64	1	600	30	2	Batch_size: 64, Beta: 1, N layers: 2, Hidden: 600, Latent: 30	0.48001	0.477204	351.237	96.0849	1.46288	1.15955
150	64	1	600	30	3	Batch_size: 64, Beta: 1, N layers: 3, Hidden: 600, Latent: 30	0.478426	0.461845	351.186	96.2636	1.23727	1.11246
150	64	1	600	40	1	Batch_size: 64, Beta: 1, N layers: 1, Hidden: 600, Latent: 40	0.465349	0.470407	379.833	199.748	0.892478	0.641986
150	64	1	600	40	2	Batch_size: 64, Beta: 1, N layers: 2, Hidden: 600, Latent: 40	0.490484	0.487384	356.803	97.8973	1.30289	1.14428
150	64	1	600	40	3	Batch_size: 64, Beta: 1, N layers: 3, Hidden: 600, Latent: 40	0.477501	0.477091	353.388	97.4863	1.27816	0.969238
150	64	2	150	10	1	Batch_size: 64, Beta: 2, N layers: 1, Hidden: 150, Latent: 10	0.444899	0.443184	407.492	113.262	0.046445	0.0455704
150	64	2	150	10	2	Batch_size: 64, Beta: 2, N layers: 2, Hidden: 150, Latent: 10	0.446247	0.45294	407.26	112.587	0.00952639	0.00898242
150	64	2	150	10	3	Batch_size: 64, Beta: 2, N layers: 3, Hidden: 150, Latent: 10	0.432971	0.409713	406.143	112.614	0.00941675	0.0089816
150	64	2	150	20	1	Batch_size: 64, Beta: 2, N layers: 1, Hidden: 150, Latent: 20	0.435884	0.429492	408.67	113.297	0.0276054	0.0208947
150	64	2	150	20	2	Batch_size: 64, Beta: 2, N layers: 2, Hidden: 150, Latent: 20	0.448834	0.427404	406.837	112.67	0.0214753	0.0152997
150	64	2	150	20	3	Batch_size: 64, Beta: 2, N layers: 3, Hidden: 150, Latent: 20	0.43629	0.444423	406.788	112.792	0.0100708	0.011832
150	64	2	150	30	1	Batch_size: 64, Beta: 2, N layers: 1, Hidden: 150, Latent: 30	0.438068	0.426491	409.738	113.405	0.0294617	0.0208389
150	64	2	150	30	2	Batch_size: 64, Beta: 2, N layers: 2, Hidden: 150, Latent: 30	0.436071	0.434401	407.318	112.822	0.0170412	0.0103512
150	64	2	150	30	3	Batch_size: 64, Beta: 2, N layers: 3, Hidden: 150, Latent: 30	0.452422	0.457932	406.441	112.546	0.017286	0.00694181
150	64	2	150	40	1	Batch_size: 64, Beta: 2, N layers: 1, Hidden: 150, Latent: 40	0.452968	0.42508	409.884	113.398	0.0293766	0.0266774
150	64	2	150	40	2	Batch_size: 64, Beta: 2, N layers: 2, Hidden: 150, Latent: 40	0.441248	0.450035	407.903	113.193	0.0166799	0.010203
150	64	2	150	40	3	Batch_size: 64, Beta: 2, N layers: 3, Hidden: 150, Latent: 40	0.428979	0.456614	406.836	112.498	0.0172346	0.0054943
150	64	2	300	10	1	Batch_size: 64, Beta: 2, N layers: 1, Hidden: 300, Latent: 10	0.430727	0.452829	407.565	112.919	0.0340795	0.0284172
150	64	2	300	10	2	Batch_size: 64, Beta: 2, N layers: 2, Hidden: 300, Latent: 10	0.440094	0.431404	407.391	112.736	0.0103335	0.0101007
150	64	2	300	10	3	Batch_size: 64, Beta: 2, N layers: 3, Hidden: 300, Latent: 10	0.441118	0.458316	406.545	112.813	0.0171709	0.0204987
150	64	2	300	20	1	Batch_size: 64, Beta: 2, N layers: 1, Hidden: 300, Latent: 20	0.419677	0.413187	407.993	113.75	0.0367245	0.0282815
150	64	2	300	20	2	Batch_size: 64, Beta: 2, N layers: 2, Hidden: 300, Latent: 20	0.430931	0.4345	407.719	113.009	0.0198489	0.0172187
150	64	2	300	20	3	Batch_size: 64, Beta: 2, N layers: 3, Hidden: 300, Latent: 20	0.439085	0.428235	407.038	112.784	0.0123206	0.0427201
150	64	2	300	30	1	Batch_size: 64, Beta: 2, N layers: 1, Hidden: 300, Latent: 30	0.436591	0.474311	408.879	113.282	0.0278863	0.0214516
150	64	2	300	30	2	Batch_size: 64, Beta: 2, N layers: 2, Hidden: 300, Latent: 30	0.440793	0.470722	408.256	112.999	0.0246756	0.0166508
150	64	2	300	30	3	Batch_size: 64, Beta: 2, N layers: 3, Hidden: 300, Latent: 30	0.427028	0.433404	406.752	112.813	0.0141344	0.0368849
150	64	2	300	40	1	Batch_size: 64, Beta: 2, N layers: 1, Hidden: 300, Latent: 40	0.428117	0.431893	409.099	113.653	0.0323158	0.0188604
150	64	2	300	40	2	Batch_size: 64, Beta: 2, N layers: 2, Hidden: 300, Latent: 40	0.44159	0.434226	408.445	113.332	0.0243399	0.0144262
150	64	2	300	40	3	Batch_size: 64, Beta: 2, N layers: 3, Hidden: 300, Latent: 40	0.445921	0.467475	407.347	112.754	0.0207883	0.0300968
150	64	2	450	10	1	Batch_size: 64, Beta: 2, N layers: 1, Hidden: 450, Latent: 10	0.437496	0.439902	407.688	112.864	0.0292856	0.0232313
150	64	2	450	10	2	Batch_size: 64, Beta: 2, N layers: 2, Hidden: 450, Latent: 10	0.4242	0.448276	408.064	113.075	0.016647	0.0150124
150	64	2	450	10	3	Batch_size: 64, Beta: 2, N layers: 3, Hidden: 450, Latent: 10	0.441943	0.44239	407.069	112.83	0.0167021	0.0147147
150	64	2	450	20	1	Batch_size: 64, Beta: 2, N layers: 1, Hidden: 450, Latent: 20	0.446519	0.425216	408.238	113.489	0.0325533	0.031449
150	64	2	450	20	2	Batch_size: 64, Beta: 2, N layers: 2, Hidden: 450, Latent: 20	0.428564	0.438198	408.472	113.302	0.0186087	0.0135206
150	64	2	450	20	3	Batch_size: 64, Beta: 2, N layers: 3, Hidden: 450, Latent: 20	0.452212	0.430619	407.965	113.171	0.0272117	0.0210188
150	64	2	450	30	1	Batch_size: 64, Beta: 2, N layers: 1, Hidden: 450, Latent: 30	0.428962	0.438782	408.604	113.114	0.0336248	0.0841219
150	64	2	450	30	2	Batch_size: 64, Beta: 2, N layers: 2, Hidden: 450, Latent: 30	0.43233	0.443665	408.867	112.921	0.025869	0.0153991
150	64	2	450	30	3	Batch_size: 64, Beta: 2, N layers: 3, Hidden: 450, Latent: 30	0.438007	0.428162	407.988	113.004	0.0530507	0.0159961
150	64	2	450	40	1	Batch_size: 64, Beta: 2, N layers: 1, Hidden: 450, Latent: 40	0.440624	0.423541	409.802	113.436	0.0361401	0.0318884
150	64	2	450	40	2	Batch_size: 64, Beta: 2, N layers: 2, Hidden: 450, Latent: 40	0.445311	0.435142	408.358	113.494	0.0302701	0.0199559
150	64	2	450	40	3	Batch_size: 64, Beta: 2, N layers: 3, Hidden: 450, Latent: 40	0.438889	0.423135	408.16	113.084	0.0726818	0.0205993
150	64	2	600	10	1	Batch_size: 64, Beta: 2, N layers: 1, Hidden: 600, Latent: 10	0.437829	0.425559	407.451	112.767	0.0371044	0.0321077
150	64	2	600	10	2	Batch_size: 64, Beta: 2, N layers: 2, Hidden: 600, Latent: 10	0.431955	0.432688	408.003	113.024	0.0158183	0.0133165
150	64	2	600	10	3	Batch_size: 64, Beta: 2, N layers: 3, Hidden: 600, Latent: 10	0.430955	0.442726	407.584	112.871	0.0197967	0.0354198
150	64	2	600	20	1	Batch_size: 64, Beta: 2, N layers: 1, Hidden: 600, Latent: 20	0.446476	0.452502	408.135	112.992	0.0349554	0.0247766
150	64	2	600	20	2	Batch_size: 64, Beta: 2, N layers: 2, Hidden: 600, Latent: 20	0.440554	0.451343	408.443	113.364	0.0206547	0.0139192
150	64	2	600	20	3	Batch_size: 64, Beta: 2, N layers: 3, Hidden: 600, Latent: 20	0.43273	0.421073	407.992	112.992	0.0463843	0.0139068
150	64	2	600	30	1	Batch_size: 64, Beta: 2, N layers: 1, Hidden: 600, Latent: 30	0.431428	0.462825	409.126	113.588	0.0332583	0.0405895
150	64	2	600	30	2	Batch_size: 64, Beta: 2, N layers: 2, Hidden: 600, Latent: 30	0.422946	0.446679	409.689	113.213	0.0377159	0.0203462
150	64	2	600	30	3	Batch_size: 64, Beta: 2, N layers: 3, Hidden: 600, Latent: 30	0.434097	0.442234	408.544	112.998	0.0623996	0.0223338
150	64	2	600	40	1	Batch_size: 64, Beta: 2, N layers: 1, Hidden: 600, Latent: 40	0.436464	0.448342	409.815	113.463	0.0581999	0.0354226
150	64	2	600	40	2	Batch_size: 64, Beta: 2, N layers: 2, Hidden: 600, Latent: 40	0.441824	0.450045	409.665	113.397	0.0407965	0.018343
150	64	2	600	40	3	Batch_size: 64, Beta: 2, N layers: 3, Hidden: 600, Latent: 40	0.433022	0.450283	408.061	112.993	0.0400768	0.0158373
150	64	5	150	10	1	Batch_size: 64, Beta: 5, N layers: 1, Hidden: 150, Latent: 10	0.43371	0.43015	406.921	112.681	0.00586365	0.0268485
150	64	5	150	10	2	Batch_size: 64, Beta: 5, N layers: 2, Hidden: 150, Latent: 10	0.431367	0.417464	406.478	112.622	0.0053765	0.0045056
150	64	5	150	10	3	Batch_size: 64, Beta: 5, N layers: 3, Hidden: 150, Latent: 10	0.446681	0.42509	406.053	112.478	0.00507177	0.00656972
150	64	5	150	20	1	Batch_size: 64, Beta: 5, N layers: 1, Hidden: 150, Latent: 20	0.449157	0.450624	407.67	112.862	0.0093607	0.00998699
150	64	5	150	20	2	Batch_size: 64, Beta: 5, N layers: 2, Hidden: 150, Latent: 20	0.439027	0.453074	406.859	112.88	0.0199249	0.0164098
150	64	5	150	20	3	Batch_size: 64, Beta: 5, N layers: 3, Hidden: 150, Latent: 20	0.444793	0.445805	406.109	112.497	0.00678469	0.00987048
150	64	5	150	30	1	Batch_size: 64, Beta: 5, N layers: 1, Hidden: 150, Latent: 30	0.449833	0.431161	408.363	113.237	0.01158	0.0193662
150	64	5	150	30	2	Batch_size: 64, Beta: 5, N layers: 2, Hidden: 150, Latent: 30	0.43882	0.474106	407.203	112.772	0.00948552	0.0143174
150	64	5	150	30	3	Batch_size: 64, Beta: 5, N layers: 3, Hidden: 150, Latent: 30	0.443165	0.421969	406.304	112.586	0.0292324	0.0515961
150	64	5	150	40	1	Batch_size: 64, Beta: 5, N layers: 1, Hidden: 150, Latent: 40	0.457124	0.423316	409.087	113.168	0.0121505	0.0444733
150	64	5	150	40	2	Batch_size: 64, Beta: 5, N layers: 2, Hidden: 150, Latent: 40	0.452807	0.409047	407.085	112.734	0.039715	0.045916
150	64	5	150	40	3	Batch_size: 64, Beta: 5, N layers: 3, Hidden: 150, Latent: 40	0.442019	0.463954	406.793	112.578	0.0374297	0.0310296
150	64	5	300	10	1	Batch_size: 64, Beta: 5, N layers: 1, Hidden: 300, Latent: 10	0.441812	0.454535	406.965	112.846	0.00720161	0.00633107
150	64	5	300	10	2	Batch_size: 64, Beta: 5, N layers: 2, Hidden: 300, Latent: 10	0.447498	0.445515	406.944	112.887	0.00241256	0.00266016
150	64	5	300	10	3	Batch_size: 64, Beta: 5, N layers: 3, Hidden: 300, Latent: 10	0.448566	0.440714	406.221	112.606	0.0184724	0.0314936
150	64	5	300	20	1	Batch_size: 64, Beta: 5, N layers: 1, Hidden: 300, Latent: 20	0.436248	0.437589	407.947	113.222	0.0133551	0.00940434
150	64	5	300	20	2	Batch_size: 64, Beta: 5, N layers: 2, Hidden: 300, Latent: 20	0.435225	0.459448	407.563	112.828	0.0201827	0.00890214
150	64	5	300	20	3	Batch_size: 64, Beta: 5, N layers: 3, Hidden: 300, Latent: 20	0.449623	0.465784	406.759	112.685	0.0174614	0.00381743
150	64	5	300	30	1	Batch_size: 64, Beta: 5, N layers: 1, Hidden: 300, Latent: 30	0.443078	0.418146	408.515	113.14	0.021466	0.0157205
150	64	5	300	30	2	Batch_size: 64, Beta: 5, N layers: 2, Hidden: 300, Latent: 30	0.44092	0.42871	407.458	112.818	0.0215923	0.0140967
150	64	5	300	30	3	Batch_size: 64, Beta: 5, N layers: 3, Hidden: 300, Latent: 30	0.433837	0.451437	407.282	112.84	0.0655325	0.0163468
150	64	5	300	40	1	Batch_size: 64, Beta: 5, N layers: 1, Hidden: 300, Latent: 40	0.437528	0.432164	409.184	113.146	0.0103859	0.00804031
150	64	5	300	40	2	Batch_size: 64, Beta: 5, N layers: 2, Hidden: 300, Latent: 40	0.44119	0.444981	408.089	113.106	0.0412249	0.0254859
150	64	5	300	40	3	Batch_size: 64, Beta: 5, N layers: 3, Hidden: 300, Latent: 40	0.439565	0.440374	406.871	112.705	0.127588	0.0786771
150	64	5	450	10	1	Batch_size: 64, Beta: 5, N layers: 1, Hidden: 450, Latent: 10	0.443423	0.422184	406.937	112.73	0.0140953	0.0078004
150	64	5	450	10	2	Batch_size: 64, Beta: 5, N layers: 2, Hidden: 450, Latent: 10	0.443479	0.437839	407.169	112.954	0.00304792	0.00259227
150	64	5	450	10	3	Batch_size: 64, Beta: 5, N layers: 3, Hidden: 450, Latent: 10	0.440254	0.435157	407.114	112.627	0.0205966	0.0326693
150	64	5	450	20	1	Batch_size: 64, Beta: 5, N layers: 1, Hidden: 450, Latent: 20	0.439659	0.427421	407.589	112.878	0.0147973	0.0178757
150	64	5	450	20	2	Batch_size: 64, Beta: 5, N layers: 2, Hidden: 450, Latent: 20	0.430402	0.426932	407.703	112.909	0.0212598	0.0198008
150	64	5	450	20	3	Batch_size: 64, Beta: 5, N layers: 3, Hidden: 450, Latent: 20	0.436852	0.435229	407.808	112.865	0.037481	0.0170611
150	64	5	450	30	1	Batch_size: 64, Beta: 5, N layers: 1, Hidden: 450, Latent: 30	0.434389	0.416261	408.34	113.189	0.0287513	0.0136799
150	64	5	450	30	2	Batch_size: 64, Beta: 5, N layers: 2, Hidden: 450, Latent: 30	0.436777	0.44204	408.143	113.132	0.05376	0.0383952
150	64	5	450	30	3	Batch_size: 64, Beta: 5, N layers: 3, Hidden: 450, Latent: 30	0.448494	0.453493	407.68	112.794	0.0802199	0.0233084
150	64	5	450	40	1	Batch_size: 64, Beta: 5, N layers: 1, Hidden: 450, Latent: 40	0.444465	0.435511	408.638	113.324	0.0275137	0.0181316
150	64	5	450	40	2	Batch_size: 64, Beta: 5, N layers: 2, Hidden: 450, Latent: 40	0.441426	0.433093	408.625	113.232	0.0451228	0.0196663
150	64	5	450	40	3	Batch_size: 64, Beta: 5, N layers: 3, Hidden: 450, Latent: 40	0.461824	0.44381	407.737	113.121	0.0784925	0.0345797
150	64	5	600	10	1	Batch_size: 64, Beta: 5, N layers: 1, Hidden: 600, Latent: 10	0.447203	0.429261	406.775	112.644	0.00733507	0.0192024
150	64	5	600	10	2	Batch_size: 64, Beta: 5, N layers: 2, Hidden: 600, Latent: 10	0.434476	0.436637	407.452	112.963	0.00444893	0.00510998
150	64	5	600	10	3	Batch_size: 64, Beta: 5, N layers: 3, Hidden: 600, Latent: 10	0.431434	0.449087	407.513	112.76	0.00318118	0.00543319
150	64	5	600	20	1	Batch_size: 64, Beta: 5, N layers: 1, Hidden: 600, Latent: 20	0.430996	0.425603	407.852	113.11	0.0151666	0.0154231
150	64	5	600	20	2	Batch_size: 64, Beta: 5, N layers: 2, Hidden: 600, Latent: 20	0.445261	0.425075	408.422	113.276	0.0270969	0.0154516
150	64	5	600	20	3	Batch_size: 64, Beta: 5, N layers: 3, Hidden: 600, Latent: 20	0.445358	0.436754	407.469	113.059	0.100759	0.0611022
150	64	5	600	30	1	Batch_size: 64, Beta: 5, N layers: 1, Hidden: 600, Latent: 30	0.439558	0.429412	408.332	113.346	0.0193105	0.0112153
150	64	5	600	30	2	Batch_size: 64, Beta: 5, N layers: 2, Hidden: 600, Latent: 30	0.430865	0.451342	408.824	113.221	0.0554765	0.0370413
150	64	5	600	30	3	Batch_size: 64, Beta: 5, N layers: 3, Hidden: 600, Latent: 30	0.437633	0.425887	407.986	113.008	0.201461	0.0686868
150	64	5	600	40	1	Batch_size: 64, Beta: 5, N layers: 1, Hidden: 600, Latent: 40	0.429911	0.439477	408.601	113.25	0.0276985	0.0186917
150	64	5	600	40	2	Batch_size: 64, Beta: 5, N layers: 2, Hidden: 600, Latent: 40	0.438588	0.427903	408.947	113.054	0.0504016	0.0305351
150	64	5	600	40	3	Batch_size: 64, Beta: 5, N layers: 3, Hidden: 600, Latent: 40	0.442401	0.42772	408.341	113.124	0.0874733	0.0317904
150	64	10	150	10	1	Batch_size: 64, Beta: 10, N layers: 1, Hidden: 150, Latent: 10	0.431848	0.411852	406.958	112.57	0.00446529	0.00375798
150	64	10	150	10	2	Batch_size: 64, Beta: 10, N layers: 2, Hidden: 150, Latent: 10	0.44781	0.42785	406.254	112.601	0.0203213	0.0178019
150	64	10	150	10	3	Batch_size: 64, Beta: 10, N layers: 3, Hidden: 150, Latent: 10	0.437773	0.446445	405.879	112.565	0.0728665	0.136211
150	64	10	150	20	1	Batch_size: 64, Beta: 10, N layers: 1, Hidden: 150, Latent: 20	0.442593	0.44521	407.399	113.215	0.0166388	0.0147615
150	64	10	150	20	2	Batch_size: 64, Beta: 10, N layers: 2, Hidden: 150, Latent: 20	0.441171	0.453706	407.136	112.689	0.0257838	0.0384728
150	64	10	150	20	3	Batch_size: 64, Beta: 10, N layers: 3, Hidden: 150, Latent: 20	0.420513	0.444464	406.149	112.644	0.0387107	0.0347877
150	64	10	150	30	1	Batch_size: 64, Beta: 10, N layers: 1, Hidden: 150, Latent: 30	0.448122	0.405762	408.06	112.895	0.156989	0.0438403
150	64	10	150	30	2	Batch_size: 64, Beta: 10, N layers: 2, Hidden: 150, Latent: 30	0.437503	0.427998	407.004	112.867	0.102822	0.0760273
150	64	10	150	30	3	Batch_size: 64, Beta: 10, N layers: 3, Hidden: 150, Latent: 30	0.437542	0.428939	406.072	112.393	0.0656831	0.100065
150	64	10	150	40	1	Batch_size: 64, Beta: 10, N layers: 1, Hidden: 150, Latent: 40	0.449659	0.467654	408.724	112.941	0.0250693	0.0404567
150	64	10	150	40	2	Batch_size: 64, Beta: 10, N layers: 2, Hidden: 150, Latent: 40	0.433557	0.435341	407.006	112.812	0.0805317	0.0725986
150	64	10	150	40	3	Batch_size: 64, Beta: 10, N layers: 3, Hidden: 150, Latent: 40	0.43414	0.43443	406.423	112.596	0.034107	0.0779964
150	64	10	300	10	1	Batch_size: 64, Beta: 10, N layers: 1, Hidden: 300, Latent: 10	0.447629	0.428067	406.68	112.561	0.0112024	0.0119972
150	64	10	300	10	2	Batch_size: 64, Beta: 10, N layers: 2, Hidden: 300, Latent: 10	0.432715	0.45337	406.645	112.738	0.00144124	0.00297201
150	64	10	300	10	3	Batch_size: 64, Beta: 10, N layers: 3, Hidden: 300, Latent: 10	0.44987	0.425767	406.382	112.596	0.0828523	0.0936773
150	64	10	300	20	1	Batch_size: 64, Beta: 10, N layers: 1, Hidden: 300, Latent: 20	0.439603	0.410448	407.45	112.852	0.00803219	0.0252915
150	64	10	300	20	2	Batch_size: 64, Beta: 10, N layers: 2, Hidden: 300, Latent: 20	0.445518	0.44399	407.406	112.947	0.0549478	0.0559848
150	64	10	300	20	3	Batch_size: 64, Beta: 10, N layers: 3, Hidden: 300, Latent: 20	0.451963	0.448046	406.746	112.569	0.0173411	0.0576016
150	64	10	300	30	1	Batch_size: 64, Beta: 10, N layers: 1, Hidden: 300, Latent: 30	0.441775	0.442914	407.952	113.042	0.0489791	0.0410542
150	64	10	300	30	2	Batch_size: 64, Beta: 10, N layers: 2, Hidden: 300, Latent: 30	0.434151	0.445201	407.494	113.039	0.0785625	0.0501047
150	64	10	300	30	3	Batch_size: 64, Beta: 10, N layers: 3, Hidden: 300, Latent: 30	0.458897	0.450319	406.789	112.789	0.044333	0.0635777
150	64	10	300	40	1	Batch_size: 64, Beta: 10, N layers: 1, Hidden: 300, Latent: 40	0.436154	0.441585	408.086	113.26	0.0148902	0.0129042
150	64	10	300	40	2	Batch_size: 64, Beta: 10, N layers: 2, Hidden: 300, Latent: 40	0.451654	0.42891	407.108	113.193	0.176054	0.165851
150	64	10	300	40	3	Batch_size: 64, Beta: 10, N layers: 3, Hidden: 300, Latent: 40	0.432503	0.44562	406.973	112.79	0.0725029	0.0404343
150	64	10	450	10	1	Batch_size: 64, Beta: 10, N layers: 1, Hidden: 450, Latent: 10	0.44472	0.431927	407.316	112.57	0.010362	0.00875239
150	64	10	450	10	2	Batch_size: 64, Beta: 10, N layers: 2, Hidden: 450, Latent: 10	0.420389	0.45223	407.269	112.717	0.0020515	0.00273941
150	64	10	450	10	3	Batch_size: 64, Beta: 10, N layers: 3, Hidden: 450, Latent: 10	0.448107	0.440888	407.145	112.735	0.0549919	0.0479883
150	64	10	450	20	1	Batch_size: 64, Beta: 10, N layers: 1, Hidden: 450, Latent: 20	0.4285	0.450084	407.717	112.996	0.0123782	0.0106564
150	64	10	450	20	2	Batch_size: 64, Beta: 10, N layers: 2, Hidden: 450, Latent: 20	0.427998	0.435033	407.979	113.104	0.0359329	0.0248995
150	64	10	450	20	3	Batch_size: 64, Beta: 10, N layers: 3, Hidden: 450, Latent: 20	0.457363	0.446092	407.315	112.713	0.0773663	0.0672764
150	64	10	450	30	1	Batch_size: 64, Beta: 10, N layers: 1, Hidden: 450, Latent: 30	0.444462	0.422704	408.41	113.167	0.0172476	0.014207
150	64	10	450	30	2	Batch_size: 64, Beta: 10, N layers: 2, Hidden: 450, Latent: 30	0.428538	0.459496	407.878	113.148	0.145719	0.050883
150	64	10	450	30	3	Batch_size: 64, Beta: 10, N layers: 3, Hidden: 450, Latent: 30	0.440456	0.450634	407.702	112.892	0.235236	0.165394
150	64	10	450	40	1	Batch_size: 64, Beta: 10, N layers: 1, Hidden: 450, Latent: 40	0.43655	0.444674	408.357	113.403	0.0435381	0.0341355
150	64	10	450	40	2	Batch_size: 64, Beta: 10, N layers: 2, Hidden: 450, Latent: 40	0.437228	0.456529	408.726	113.018	0.0978593	0.0862917
150	64	10	450	40	3	Batch_size: 64, Beta: 10, N layers: 3, Hidden: 450, Latent: 40	0.453873	0.442473	407.596	112.932	0.128983	0.0750035
150	64	10	600	10	1	Batch_size: 64, Beta: 10, N layers: 1, Hidden: 600, Latent: 10	0.428656	0.450869	407.203	113.046	0.0150382	0.011873
150	64	10	600	10	2	Batch_size: 64, Beta: 10, N layers: 2, Hidden: 600, Latent: 10	0.445601	0.446584	407.524	112.814	0.00343859	0.00399773
150	64	10	600	10	3	Batch_size: 64, Beta: 10, N layers: 3, Hidden: 600, Latent: 10	0.431687	0.416121	407.228	112.602	0.00264187	0.00386326
150	64	10	600	20	1	Batch_size: 64, Beta: 10, N layers: 1, Hidden: 600, Latent: 20	0.437752	0.439161	407.961	113.138	0.0164633	0.0495392
150	64	10	600	20	2	Batch_size: 64, Beta: 10, N layers: 2, Hidden: 600, Latent: 20	0.43445	0.468155	408.038	113.288	0.0315498	0.0246612
150	64	10	600	20	3	Batch_size: 64, Beta: 10, N layers: 3, Hidden: 600, Latent: 20	0.440229	0.432154	407.83	113.078	0.0719573	0.0494968
150	64	10	600	30	1	Batch_size: 64, Beta: 10, N layers: 1, Hidden: 600, Latent: 30	0.443585	0.44499	409.054	113.241	0.025254	0.0244912
150	64	10	600	30	2	Batch_size: 64, Beta: 10, N layers: 2, Hidden: 600, Latent: 30	0.432621	0.437466	408.71	113.427	0.136349	0.0749008
150	64	10	600	30	3	Batch_size: 64, Beta: 10, N layers: 3, Hidden: 600, Latent: 30	0.449588	0.468359	407.596	113.211	0.0909057	0.03522
150	64	10	600	40	1	Batch_size: 64, Beta: 10, N layers: 1, Hidden: 600, Latent: 40	0.427949	0.430696	409.101	113.126	0.0283046	0.0214375
150	64	10	600	40	2	Batch_size: 64, Beta: 10, N layers: 2, Hidden: 600, Latent: 40	0.443933	0.456241	409.459	113.181	0.144775	0.107049
150	64	10	600	40	3	Batch_size: 64, Beta: 10, N layers: 3, Hidden: 600, Latent: 40	0.44483	0.442916	408.437	113.056	0.213569	0.150515
150	128	0	150	10	1	Batch_size: 128, Beta: 0, N layers: 1, Hidden: 150, Latent: 10	0.765597	0.738319	30.6538	10.9158	0	0
150	128	0	150	10	2	Batch_size: 128, Beta: 0, N layers: 2, Hidden: 150, Latent: 10	0.773032	0.743339	28.3938	10.1158	0	0
150	128	0	150	10	3	Batch_size: 128, Beta: 0, N layers: 3, Hidden: 150, Latent: 10	0.755201	0.727606	34.4591	12.0761	0	0
150	128	0	150	20	1	Batch_size: 128, Beta: 0, N layers: 1, Hidden: 150, Latent: 20	0.825047	0.781372	14.9656	6.44131	0	0
150	128	0	150	20	2	Batch_size: 128, Beta: 0, N layers: 2, Hidden: 150, Latent: 20	0.79365	0.763394	20.711	7.94199	0	0
150	128	0	150	20	3	Batch_size: 128, Beta: 0, N layers: 3, Hidden: 150, Latent: 20	0.782059	0.747841	30.5299	10.6524	0	0
150	128	0	150	30	1	Batch_size: 128, Beta: 0, N layers: 1, Hidden: 150, Latent: 30	0.825058	0.788725	11.4764	4.98377	0	0
150	128	0	150	30	2	Batch_size: 128, Beta: 0, N layers: 2, Hidden: 150, Latent: 30	0.800226	0.787031	20.1439	7.37063	0	0
150	128	0	150	30	3	Batch_size: 128, Beta: 0, N layers: 3, Hidden: 150, Latent: 30	0.783154	0.754639	29.3051	10.3091	0	0
150	128	0	150	40	1	Batch_size: 128, Beta: 0, N layers: 1, Hidden: 150, Latent: 40	0.837606	0.809261	10.2802	12.6765	0	0
150	128	0	150	40	2	Batch_size: 128, Beta: 0, N layers: 2, Hidden: 150, Latent: 40	0.790208	0.757524	19.4782	7.44837	0	0
150	128	0	150	40	3	Batch_size: 128, Beta: 0, N layers: 3, Hidden: 150, Latent: 40	0.776947	0.761683	29.3934	10.4354	0	0
150	128	0	300	10	1	Batch_size: 128, Beta: 0, N layers: 1, Hidden: 300, Latent: 10	0.786199	0.73249	24.5429	545.917	0	0
150	128	0	300	10	2	Batch_size: 128, Beta: 0, N layers: 2, Hidden: 300, Latent: 10	0.803347	0.741948	18.5244	8.54063	0	0
150	128	0	300	10	3	Batch_size: 128, Beta: 0, N layers: 3, Hidden: 300, Latent: 10	0.810575	0.744912	18.1516	8.80401	0	0
150	128	0	300	20	1	Batch_size: 128, Beta: 0, N layers: 1, Hidden: 300, Latent: 20	0.839672	0.782677	9.12096	5.04271	0	0
150	128	0	300	20	2	Batch_size: 128, Beta: 0, N layers: 2, Hidden: 300, Latent: 20	0.836874	0.786777	9.10252	5.18077	0	0
150	128	0	300	20	3	Batch_size: 128, Beta: 0, N layers: 3, Hidden: 300, Latent: 20	0.828312	0.756498	12.6249	6.18771	0	0
150	128	0	300	30	1	Batch_size: 128, Beta: 0, N layers: 1, Hidden: 300, Latent: 30	0.840988	0.802277	5.55894	3.45744	0	0
150	128	0	300	30	2	Batch_size: 128, Beta: 0, N layers: 2, Hidden: 300, Latent: 30	0.844615	0.793263	7.98118	4.55145	0	0
150	128	0	300	30	3	Batch_size: 128, Beta: 0, N layers: 3, Hidden: 300, Latent: 30	0.826008	0.771237	11.7528	5.867	0	0
150	128	0	300	40	1	Batch_size: 128, Beta: 0, N layers: 1, Hidden: 300, Latent: 40	0.866807	0.83375	4.00536	3.00897	0	0
150	128	0	300	40	2	Batch_size: 128, Beta: 0, N layers: 2, Hidden: 300, Latent: 40	0.853739	0.832348	7.63244	4.20841	0	0
150	128	0	300	40	3	Batch_size: 128, Beta: 0, N layers: 3, Hidden: 300, Latent: 40	0.829863	0.769452	11.1644	5.78063	0	0
150	128	0	450	10	1	Batch_size: 128, Beta: 0, N layers: 1, Hidden: 450, Latent: 10	0.798696	0.746351	22.8816	10.0945	0	0
150	128	0	450	10	2	Batch_size: 128, Beta: 0, N layers: 2, Hidden: 450, Latent: 10	0.833717	0.752829	14.5798	8.37	0	0
150	128	0	450	10	3	Batch_size: 128, Beta: 0, N layers: 3, Hidden: 450, Latent: 10	0.829982	0.745866	13.5536	8.11523	0	0
150	128	0	450	20	1	Batch_size: 128, Beta: 0, N layers: 1, Hidden: 450, Latent: 20	0.848329	0.795557	6.93762	4.87115	0	0
150	128	0	450	20	2	Batch_size: 128, Beta: 0, N layers: 2, Hidden: 450, Latent: 20	0.861355	0.784468	6.06812	4.50372	0	0
150	128	0	450	20	3	Batch_size: 128, Beta: 0, N layers: 3, Hidden: 450, Latent: 20	0.853905	0.779452	7.31097	4.92542	0	0
150	128	0	450	30	1	Batch_size: 128, Beta: 0, N layers: 1, Hidden: 450, Latent: 30	0.863244	0.811375	3.46126	3.09212	0	0
150	128	0	450	30	2	Batch_size: 128, Beta: 0, N layers: 2, Hidden: 450, Latent: 30	0.87221	0.810754	4.11627	3.33569	0	0
150	128	0	450	30	3	Batch_size: 128, Beta: 0, N layers: 3, Hidden: 450, Latent: 30	0.860188	0.773586	6.5276	4.90785	0	0
150	128	0	450	40	1	Batch_size: 128, Beta: 0, N layers: 1, Hidden: 450, Latent: 40	0.882169	0.814417	2.26931	3.25104e+21	0	0
150	128	0	450	40	2	Batch_size: 128, Beta: 0, N layers: 2, Hidden: 450, Latent: 40	0.878422	0.795573	3.5746	3.23468	0	0
150	128	0	450	40	3	Batch_size: 128, Beta: 0, N layers: 3, Hidden: 450, Latent: 40	0.860416	0.777484	6.55603	4.72472	0	0
150	128	0	600	10	1	Batch_size: 128, Beta: 0, N layers: 1, Hidden: 600, Latent: 10	0.797675	0.736997	20.3133	10.7831	0	0
150	128	0	600	10	2	Batch_size: 128, Beta: 0, N layers: 2, Hidden: 600, Latent: 10	0.826028	0.746545	12.6796	9.05856	0	0
150	128	0	600	10	3	Batch_size: 128, Beta: 0, N layers: 3, Hidden: 600, Latent: 10	0.846045	0.735603	10.9356	8.64102	0	0
150	128	0	600	20	1	Batch_size: 128, Beta: 0, N layers: 1, Hidden: 600, Latent: 20	0.854634	0.776946	5.74796	4.59605	0	0
150	128	0	600	20	2	Batch_size: 128, Beta: 0, N layers: 2, Hidden: 600, Latent: 20	0.865411	0.783712	4.31427	4.73328	0	0
150	128	0	600	20	3	Batch_size: 128, Beta: 0, N layers: 3, Hidden: 600, Latent: 20	0.8613	0.783113	4.99949	4.78056	0	0
150	128	0	600	30	1	Batch_size: 128, Beta: 0, N layers: 1, Hidden: 600, Latent: 30	0.863689	0.811169	2.41164	16790.2	0	0
150	128	0	600	30	2	Batch_size: 128, Beta: 0, N layers: 2, Hidden: 600, Latent: 30	0.87733	0.805297	2.34204	3.21961	0	0
150	128	0	600	30	3	Batch_size: 128, Beta: 0, N layers: 3, Hidden: 600, Latent: 30	0.870825	0.776151	4.14293	4.42655	0	0
150	128	0	600	40	1	Batch_size: 128, Beta: 0, N layers: 1, Hidden: 600, Latent: 40	0.882419	0.841729	1.44933	2.50215	0	0
150	128	0	600	40	2	Batch_size: 128, Beta: 0, N layers: 2, Hidden: 600, Latent: 40	0.870386	0.789775	2.03164	2.7516	0	0
150	128	0	600	40	3	Batch_size: 128, Beta: 0, N layers: 3, Hidden: 600, Latent: 40	0.869382	0.785615	3.97456	4.23827	0	0
150	128	5e-06	150	10	1	Batch_size: 128, Beta: 5e-06, N layers: 1, Hidden: 150, Latent: 10	0.760749	0.723285	29.4807	10.638	0.00108576	0.00103738
150	128	5e-06	150	10	2	Batch_size: 128, Beta: 5e-06, N layers: 2, Hidden: 150, Latent: 10	0.777994	0.750201	27.7609	10.1402	0.00103428	0.00110845
150	128	5e-06	150	10	3	Batch_size: 128, Beta: 5e-06, N layers: 3, Hidden: 150, Latent: 10	0.761165	0.726405	33.0678	11.5738	0.00098506	0.00104802
150	128	5e-06	150	20	1	Batch_size: 128, Beta: 5e-06, N layers: 1, Hidden: 150, Latent: 20	0.818285	0.773037	15.3161	6.59209	0.00145803	0.0014903
150	128	5e-06	150	20	2	Batch_size: 128, Beta: 5e-06, N layers: 2, Hidden: 150, Latent: 20	0.794013	0.761274	21.1808	7.96742	0.00134715	0.00143014
150	128	5e-06	150	20	3	Batch_size: 128, Beta: 5e-06, N layers: 3, Hidden: 150, Latent: 20	0.770532	0.734742	30.4358	10.6542	0.0014007	0.00144751
150	128	5e-06	150	30	1	Batch_size: 128, Beta: 5e-06, N layers: 1, Hidden: 150, Latent: 30	0.830986	0.819885	11.366	4.80691	0.00179791	0.00184257
150	128	5e-06	150	30	2	Batch_size: 128, Beta: 5e-06, N layers: 2, Hidden: 150, Latent: 30	0.811398	0.770314	19.3177	7.38759	0.0017539	0.00179985
150	128	5e-06	150	30	3	Batch_size: 128, Beta: 5e-06, N layers: 3, Hidden: 150, Latent: 30	0.772475	0.756314	29.005	10.1828	0.001729	0.00182206
150	128	5e-06	150	40	1	Batch_size: 128, Beta: 5e-06, N layers: 1, Hidden: 150, Latent: 40	0.840593	0.817384	10.0098	4.31881	0.00225805	0.00237136
150	128	5e-06	150	40	2	Batch_size: 128, Beta: 5e-06, N layers: 2, Hidden: 150, Latent: 40	0.803596	0.763769	19.5895	7.51227	0.00207801	0.00219175
150	128	5e-06	150	40	3	Batch_size: 128, Beta: 5e-06, N layers: 3, Hidden: 150, Latent: 40	0.775893	0.765264	29.5794	10.2458	0.00208859	0.00225082
150	128	5e-06	300	10	1	Batch_size: 128, Beta: 5e-06, N layers: 1, Hidden: 300, Latent: 10	0.780672	0.756957	23.6068	9.86477	0.00144447	0.00145881
150	128	5e-06	300	10	2	Batch_size: 128, Beta: 5e-06, N layers: 2, Hidden: 300, Latent: 10	0.817499	0.749587	18.3883	8.67614	0.00144158	0.00140752
150	128	5e-06	300	10	3	Batch_size: 128, Beta: 5e-06, N layers: 3, Hidden: 300, Latent: 10	0.805368	0.747475	18.2756	9.14089	0.00138821	0.00158513
150	128	5e-06	300	20	1	Batch_size: 128, Beta: 5e-06, N layers: 1, Hidden: 300, Latent: 20	0.839756	0.783406	9.12137	5.04723	0.00185401	0.00188899
150	128	5e-06	300	20	2	Batch_size: 128, Beta: 5e-06, N layers: 2, Hidden: 300, Latent: 20	0.849115	0.791211	9.34473	5.18952	0.00170857	0.00170463
150	128	5e-06	300	20	3	Batch_size: 128, Beta: 5e-06, N layers: 3, Hidden: 300, Latent: 20	0.8229	0.755647	11.9871	6.12025	0.00167147	0.00173003
150	128	5e-06	300	30	1	Batch_size: 128, Beta: 5e-06, N layers: 1, Hidden: 300, Latent: 30	0.852428	0.826729	5.67822	3.48971	0.00228739	0.00228279
150	128	5e-06	300	30	2	Batch_size: 128, Beta: 5e-06, N layers: 2, Hidden: 300, Latent: 30	0.842382	0.793789	8.23469	4.58608	0.00213967	0.00218949
150	128	5e-06	300	30	3	Batch_size: 128, Beta: 5e-06, N layers: 3, Hidden: 300, Latent: 30	0.829861	0.781831	11.9379	6.02784	0.00206852	0.00212431
150	128	5e-06	300	40	1	Batch_size: 128, Beta: 5e-06, N layers: 1, Hidden: 300, Latent: 40	0.852024	0.810659	3.85782	2.80705	0.00272896	0.00274389
150	128	5e-06	300	40	2	Batch_size: 128, Beta: 5e-06, N layers: 2, Hidden: 300, Latent: 40	0.854027	0.792945	7.71157	4.41006	0.00252976	0.00258285
150	128	5e-06	300	40	3	Batch_size: 128, Beta: 5e-06, N layers: 3, Hidden: 300, Latent: 40	0.834327	0.770691	11.462	5.94082	0.00254288	0.00266721
150	128	5e-06	450	10	1	Batch_size: 128, Beta: 5e-06, N layers: 1, Hidden: 450, Latent: 10	0.794702	0.729749	21.8303	9.8723	0.0016189	0.00176693
150	128	5e-06	450	10	2	Batch_size: 128, Beta: 5e-06, N layers: 2, Hidden: 450, Latent: 10	0.828415	0.745189	14.853	8.5124	0.00165582	0.00175716
150	128	5e-06	450	10	3	Batch_size: 128, Beta: 5e-06, N layers: 3, Hidden: 450, Latent: 10	0.820395	0.758743	13.6149	8.3577	0.00172878	0.00188409
150	128	5e-06	450	20	1	Batch_size: 128, Beta: 5e-06, N layers: 1, Hidden: 450, Latent: 20	0.854949	0.790905	6.65928	4.9236	0.00211864	0.00209551
150	128	5e-06	450	20	2	Batch_size: 128, Beta: 5e-06, N layers: 2, Hidden: 450, Latent: 20	0.867581	0.770394	5.91277	4.36577	0.00200624	0.00201487
150	128	5e-06	450	20	3	Batch_size: 128, Beta: 5e-06, N layers: 3, Hidden: 450, Latent: 20	0.8505	0.769957	7.50255	5.09047	0.00200405	0.0020068
150	128	5e-06	450	30	1	Batch_size: 128, Beta: 5e-06, N layers: 1, Hidden: 450, Latent: 30	0.867962	0.798958	3.42424	3.45148	0.00256904	0.00246314
150	128	5e-06	450	30	2	Batch_size: 128, Beta: 5e-06, N layers: 2, Hidden: 450, Latent: 30	0.878111	0.809446	4.05877	3.59013	0.00240266	0.00237664
150	128	5e-06	450	30	3	Batch_size: 128, Beta: 5e-06, N layers: 3, Hidden: 450, Latent: 30	0.860453	0.78489	6.81293	4.81105	0.0024367	0.0024034
150	128	5e-06	450	40	1	Batch_size: 128, Beta: 5e-06, N layers: 1, Hidden: 450, Latent: 40	0.867898	0.821622	2.26019	2.62206	0.00300566	0.0030672
150	128	5e-06	450	40	2	Batch_size: 128, Beta: 5e-06, N layers: 2, Hidden: 450, Latent: 40	0.872855	0.794337	3.60137	3.21339	0.00279281	0.0028348
150	128	5e-06	450	40	3	Batch_size: 128, Beta: 5e-06, N layers: 3, Hidden: 450, Latent: 40	0.85783	0.794612	6.84454	4.78779	0.00291988	0.0028702
150	128	5e-06	600	10	1	Batch_size: 128, Beta: 5e-06, N layers: 1, Hidden: 600, Latent: 10	0.809181	0.730529	19.9727	9.98662	0.0017108	0.00169388
150	128	5e-06	600	10	2	Batch_size: 128, Beta: 5e-06, N layers: 2, Hidden: 600, Latent: 10	0.831047	0.727894	12.4644	8.41209	0.0018749	0.00189748
150	128	5e-06	600	10	3	Batch_size: 128, Beta: 5e-06, N layers: 3, Hidden: 600, Latent: 10	0.832679	0.75929	11.1182	8.83583	0.00197427	0.00203901
150	128	5e-06	600	20	1	Batch_size: 128, Beta: 5e-06, N layers: 1, Hidden: 600, Latent: 20	0.856564	0.795888	5.68463	6.0081	0.00240045	0.00236853
150	128	5e-06	600	20	2	Batch_size: 128, Beta: 5e-06, N layers: 2, Hidden: 600, Latent: 20	0.867138	0.785163	4.30906	4.76744	0.00230511	0.0022456
150	128	5e-06	600	20	3	Batch_size: 128, Beta: 5e-06, N layers: 3, Hidden: 600, Latent: 20	0.861193	0.776596	4.89691	4.75689	0.0022554	0.00236767
150	128	5e-06	600	30	1	Batch_size: 128, Beta: 5e-06, N layers: 1, Hidden: 600, Latent: 30	0.857671	0.773292	2.55122	112515	0.00282356	0.00281227
150	128	5e-06	600	30	2	Batch_size: 128, Beta: 5e-06, N layers: 2, Hidden: 600, Latent: 30	0.873454	0.794802	2.40563	3.31978	0.00261337	0.00259823
150	128	5e-06	600	30	3	Batch_size: 128, Beta: 5e-06, N layers: 3, Hidden: 600, Latent: 30	0.867579	0.803107	4.4814	4.26446	0.0026679	0.0027815
150	128	5e-06	600	40	1	Batch_size: 128, Beta: 5e-06, N layers: 1, Hidden: 600, Latent: 40	0.87691	0.840886	1.54936	99.4734	0.00321346	0.00325025
150	128	5e-06	600	40	2	Batch_size: 128, Beta: 5e-06, N layers: 2, Hidden: 600, Latent: 40	0.890938	0.817889	1.9261	2.477	0.0030268	0.00302
150	128	5e-06	600	40	3	Batch_size: 128, Beta: 5e-06, N layers: 3, Hidden: 600, Latent: 40	0.866096	0.787461	3.80241	4.00546	0.00318022	0.0033507
150	128	0.000105	150	10	1	Batch_size: 128, Beta: 0.000105, N layers: 1, Hidden: 150, Latent: 10	0.769815	0.750616	29.4824	84637.6	0.0211362	0.0198679
150	128	0.000105	150	10	2	Batch_size: 128, Beta: 0.000105, N layers: 2, Hidden: 150, Latent: 10	0.772459	0.748707	27.8503	9.95391	0.0203263	0.0221808
150	128	0.000105	150	10	3	Batch_size: 128, Beta: 0.000105, N layers: 3, Hidden: 150, Latent: 10	0.766961	0.742508	32.6583	11.5061	0.0182612	0.0190372
150	128	0.000105	150	20	1	Batch_size: 128, Beta: 0.000105, N layers: 1, Hidden: 150, Latent: 20	0.805918	0.768538	15.1181	6.23065	0.0276239	0.0276054
150	128	0.000105	150	20	2	Batch_size: 128, Beta: 0.000105, N layers: 2, Hidden: 150, Latent: 20	0.796042	0.759814	20.4152	7.90792	0.0250808	0.0256711
150	128	0.000105	150	20	3	Batch_size: 128, Beta: 0.000105, N layers: 3, Hidden: 150, Latent: 20	0.768386	0.730702	29.2853	10.5621	0.0251302	0.0264349
150	128	0.000105	150	30	1	Batch_size: 128, Beta: 0.000105, N layers: 1, Hidden: 150, Latent: 30	0.828915	0.80307	11.1829	450761	0.0326699	0.0340897
150	128	0.000105	150	30	2	Batch_size: 128, Beta: 0.000105, N layers: 2, Hidden: 150, Latent: 30	0.78631	0.765508	19.7256	7.44369	0.031423	0.0318355
150	128	0.000105	150	30	3	Batch_size: 128, Beta: 0.000105, N layers: 3, Hidden: 150, Latent: 30	0.774839	0.748662	28.8082	10.0944	0.0321145	0.0319423
150	128	0.000105	150	40	1	Batch_size: 128, Beta: 0.000105, N layers: 1, Hidden: 150, Latent: 40	0.846528	0.813714	10.0503	4.7825	0.0382095	0.0390633
150	128	0.000105	150	40	2	Batch_size: 128, Beta: 0.000105, N layers: 2, Hidden: 150, Latent: 40	0.806363	0.768951	18.3995	7.12995	0.0367763	0.0375346
150	128	0.000105	150	40	3	Batch_size: 128, Beta: 0.000105, N layers: 3, Hidden: 150, Latent: 40	0.774659	0.748456	28.1554	10.0227	0.0367514	0.0387124
150	128	0.000105	300	10	1	Batch_size: 128, Beta: 0.000105, N layers: 1, Hidden: 300, Latent: 10	0.788229	0.730764	24.5709	9.93706	0.0258947	0.0256991
150	128	0.000105	300	10	2	Batch_size: 128, Beta: 0.000105, N layers: 2, Hidden: 300, Latent: 10	0.810599	0.750026	18.5477	9.93711	0.0252107	0.0242855
150	128	0.000105	300	10	3	Batch_size: 128, Beta: 0.000105, N layers: 3, Hidden: 300, Latent: 10	0.803592	0.745368	18.8396	8.70237	0.0223966	0.0232103
150	128	0.000105	300	20	1	Batch_size: 128, Beta: 0.000105, N layers: 1, Hidden: 300, Latent: 20	0.843543	0.794972	9.01804	4.72588	0.0307166	0.0315448
150	128	0.000105	300	20	2	Batch_size: 128, Beta: 0.000105, N layers: 2, Hidden: 300, Latent: 20	0.847635	0.793519	9.44056	5.10013	0.0288399	0.0296155
150	128	0.000105	300	20	3	Batch_size: 128, Beta: 0.000105, N layers: 3, Hidden: 300, Latent: 20	0.821856	0.760597	12.0495	6.15584	0.0280895	0.0290279
150	128	0.000105	300	30	1	Batch_size: 128, Beta: 0.000105, N layers: 1, Hidden: 300, Latent: 30	0.85572	0.82087	5.75721	3.54869	0.0366547	0.0364258
150	128	0.000105	300	30	2	Batch_size: 128, Beta: 0.000105, N layers: 2, Hidden: 300, Latent: 30	0.840237	0.813065	8.10879	4.35459	0.0333981	0.0348274
150	128	0.000105	300	30	3	Batch_size: 128, Beta: 0.000105, N layers: 3, Hidden: 300, Latent: 30	0.821713	0.777183	11.9456	6.06659	0.0336169	0.0365398
150	128	0.000105	300	40	1	Batch_size: 128, Beta: 0.000105, N layers: 1, Hidden: 300, Latent: 40	0.862022	0.828662	4.10519	2.74071	0.0402669	0.0414179
150	128	0.000105	300	40	2	Batch_size: 128, Beta: 0.000105, N layers: 2, Hidden: 300, Latent: 40	0.849985	0.796791	8.00295	4.34928	0.0387585	0.0395856
150	128	0.000105	300	40	3	Batch_size: 128, Beta: 0.000105, N layers: 3, Hidden: 300, Latent: 40	0.827492	0.774869	11.522	5.93323	0.0397151	0.0409035
150	128	0.000105	450	10	1	Batch_size: 128, Beta: 0.000105, N layers: 1, Hidden: 450, Latent: 10	0.797531	0.72843	21.805	9.86841	0.0275271	0.0283897
150	128	0.000105	450	10	2	Batch_size: 128, Beta: 0.000105, N layers: 2, Hidden: 450, Latent: 10	0.819735	0.737279	14.5385	9.23663	0.0280591	0.0286051
150	128	0.000105	450	10	3	Batch_size: 128, Beta: 0.000105, N layers: 3, Hidden: 450, Latent: 10	0.821418	0.745048	13.8511	8.2406	0.0275973	0.0293982
150	128	0.000105	450	20	1	Batch_size: 128, Beta: 0.000105, N layers: 1, Hidden: 450, Latent: 20	0.852519	0.789863	7.12418	6.05952	0.0351653	0.0341821
150	128	0.000105	450	20	2	Batch_size: 128, Beta: 0.000105, N layers: 2, Hidden: 450, Latent: 20	0.864761	0.794459	6.04973	4.44392	0.0319024	0.0319963
150	128	0.000105	450	20	3	Batch_size: 128, Beta: 0.000105, N layers: 3, Hidden: 450, Latent: 20	0.852988	0.768879	7.69113	5.1099	0.0307032	0.0329043
150	128	0.000105	450	30	1	Batch_size: 128, Beta: 0.000105, N layers: 1, Hidden: 450, Latent: 30	0.855824	0.805053	3.59541	105.441	0.0393301	0.038189
150	128	0.000105	450	30	2	Batch_size: 128, Beta: 0.000105, N layers: 2, Hidden: 450, Latent: 30	0.861611	0.798958	4.35867	3.63558	0.0354064	0.0358722
150	128	0.000105	450	30	3	Batch_size: 128, Beta: 0.000105, N layers: 3, Hidden: 450, Latent: 30	0.856531	0.794863	6.71665	4.58205	0.0356144	0.0372604
150	128	0.000105	450	40	1	Batch_size: 128, Beta: 0.000105, N layers: 1, Hidden: 450, Latent: 40	0.879227	0.833016	2.26565	2.41032	0.0420705	0.0422726
150	128	0.000105	450	40	2	Batch_size: 128, Beta: 0.000105, N layers: 2, Hidden: 450, Latent: 40	0.861157	0.819674	3.67881	3.35283	0.0397585	0.0397967
150	128	0.000105	450	40	3	Batch_size: 128, Beta: 0.000105, N layers: 3, Hidden: 450, Latent: 40	0.855672	0.780761	6.74929	4.68041	0.0406633	0.0406471
150	128	0.000105	600	10	1	Batch_size: 128, Beta: 0.000105, N layers: 1, Hidden: 600, Latent: 10	0.797896	0.746111	19.726	9.6425	0.0290816	0.0292114
150	128	0.000105	600	10	2	Batch_size: 128, Beta: 0.000105, N layers: 2, Hidden: 600, Latent: 10	0.838877	0.728655	12.491	9.01925	0.0303747	0.0310702
150	128	0.000105	600	10	3	Batch_size: 128, Beta: 0.000105, N layers: 3, Hidden: 600, Latent: 10	0.848259	0.756351	11.4222	8.59288	0.0309814	0.0330367
150	128	0.000105	600	20	1	Batch_size: 128, Beta: 0.000105, N layers: 1, Hidden: 600, Latent: 20	0.847528	0.798517	5.71468	4.70266	0.0365607	0.0365965
150	128	0.000105	600	20	2	Batch_size: 128, Beta: 0.000105, N layers: 2, Hidden: 600, Latent: 20	0.867313	0.79149	4.46795	4.8773	0.034109	0.0342524
150	128	0.000105	600	20	3	Batch_size: 128, Beta: 0.000105, N layers: 3, Hidden: 600, Latent: 20	0.859855	0.777521	4.95189	4.74802	0.0333926	0.0350048
150	128	0.000105	600	30	1	Batch_size: 128, Beta: 0.000105, N layers: 1, Hidden: 600, Latent: 30	0.875113	0.813143	2.59947	3.21541	0.0394912	0.0391409
150	128	0.000105	600	30	2	Batch_size: 128, Beta: 0.000105, N layers: 2, Hidden: 600, Latent: 30	0.874639	0.810075	2.47029	3.218	0.0367494	0.0366533
150	128	0.000105	600	30	3	Batch_size: 128, Beta: 0.000105, N layers: 3, Hidden: 600, Latent: 30	0.880777	0.788876	4.24706	4.39657	0.03662	0.036697
150	128	0.000105	600	40	1	Batch_size: 128, Beta: 0.000105, N layers: 1, Hidden: 600, Latent: 40	0.879882	0.824062	1.62767	2.71075	0.0436239	0.0437165
150	128	0.000105	600	40	2	Batch_size: 128, Beta: 0.000105, N layers: 2, Hidden: 600, Latent: 40	0.875799	0.812842	2.00749	2.74985	0.0405293	0.0408232
150	128	0.000105	600	40	3	Batch_size: 128, Beta: 0.000105, N layers: 3, Hidden: 600, Latent: 40	0.870772	0.792971	4.05594	4.49665	0.040928	0.0419145
150	128	0.001	150	10	1	Batch_size: 128, Beta: 0.001, N layers: 1, Hidden: 150, Latent: 10	0.770953	0.751335	31.33	11.1664	0.127579	0.125784
150	128	0.001	150	10	2	Batch_size: 128, Beta: 0.001, N layers: 2, Hidden: 150, Latent: 10	0.778215	0.728684	27.8322	10.4033	0.121645	0.124487
150	128	0.001	150	10	3	Batch_size: 128, Beta: 0.001, N layers: 3, Hidden: 150, Latent: 10	0.759218	0.740329	32.9345	11.5893	0.113232	0.117533
150	128	0.001	150	20	1	Batch_size: 128, Beta: 0.001, N layers: 1, Hidden: 150, Latent: 20	0.815857	0.780512	15.4812	6.3315	0.159352	0.156382
150	128	0.001	150	20	2	Batch_size: 128, Beta: 0.001, N layers: 2, Hidden: 150, Latent: 20	0.787212	0.74147	21.9756	8.23654	0.145963	0.14632
150	128	0.001	150	20	3	Batch_size: 128, Beta: 0.001, N layers: 3, Hidden: 150, Latent: 20	0.764456	0.730251	30.2497	10.5014	0.143494	0.141829
150	128	0.001	150	30	1	Batch_size: 128, Beta: 0.001, N layers: 1, Hidden: 150, Latent: 30	0.817014	0.76489	12.1975	5.29832	0.184171	0.17976
150	128	0.001	150	30	2	Batch_size: 128, Beta: 0.001, N layers: 2, Hidden: 150, Latent: 30	0.786485	0.768402	19.9285	7.59487	0.16592	0.174672
150	128	0.001	150	30	3	Batch_size: 128, Beta: 0.001, N layers: 3, Hidden: 150, Latent: 30	0.763944	0.751862	29.6235	10.2385	0.155538	0.156937
150	128	0.001	150	40	1	Batch_size: 128, Beta: 0.001, N layers: 1, Hidden: 150, Latent: 40	0.838811	0.797662	11.1034	5.47771	0.209688	0.215683
150	128	0.001	150	40	2	Batch_size: 128, Beta: 0.001, N layers: 2, Hidden: 150, Latent: 40	0.796866	0.787401	19.5858	7.35748	0.187233	0.187199
150	128	0.001	150	40	3	Batch_size: 128, Beta: 0.001, N layers: 3, Hidden: 150, Latent: 40	0.757078	0.742753	29.6211	10.1318	0.176744	0.18535
150	128	0.001	300	10	1	Batch_size: 128, Beta: 0.001, N layers: 1, Hidden: 300, Latent: 10	0.787123	0.715878	24.7587	10.1049	0.1334	0.132737
150	128	0.001	300	10	2	Batch_size: 128, Beta: 0.001, N layers: 2, Hidden: 300, Latent: 10	0.806473	0.743399	18.822	8.86408	0.114911	0.113068
150	128	0.001	300	10	3	Batch_size: 128, Beta: 0.001, N layers: 3, Hidden: 300, Latent: 10	0.813565	0.738954	18.5786	8.77019	0.110792	0.116986
150	128	0.001	300	20	1	Batch_size: 128, Beta: 0.001, N layers: 1, Hidden: 300, Latent: 20	0.846549	0.78405	9.69172	5.21016	0.154595	0.157326
150	128	0.001	300	20	2	Batch_size: 128, Beta: 0.001, N layers: 2, Hidden: 300, Latent: 20	0.85431	0.779266	9.88972	5.11002	0.140587	0.143938
150	128	0.001	300	20	3	Batch_size: 128, Beta: 0.001, N layers: 3, Hidden: 300, Latent: 20	0.801888	0.743659	12.6827	6.21459	0.135739	0.141207
150	128	0.001	300	30	1	Batch_size: 128, Beta: 0.001, N layers: 1, Hidden: 300, Latent: 30	0.849602	0.798283	6.42094	4.12614	0.17807	0.178164
150	128	0.001	300	30	2	Batch_size: 128, Beta: 0.001, N layers: 2, Hidden: 300, Latent: 30	0.847433	0.808096	8.77126	4.45767	0.160161	0.164709
150	128	0.001	300	30	3	Batch_size: 128, Beta: 0.001, N layers: 3, Hidden: 300, Latent: 30	0.820391	0.772733	12.9242	6.35659	0.156703	0.161134
