## Supplementary Tables for "Deep learning-based stratification of Schizophrenia Spectrum Disorder from real-world data reveals distinct profiles of common and rare variant genetic signal" (part 3 of 3)

### Sheet: TS17 Hypertuning (continued)
Table S17: Results of hyperparameter tuning of the VAE model on 22,092 SSD cases and population controls
150	128	0.001	300	40	1	Batch_size: 128, Beta: 0.001, N layers: 1, Hidden: 300, Latent: 40	0.8525	0.823772	5.39128	27.6082	0.197492	0.195724
150	128	0.001	300	40	2	Batch_size: 128, Beta: 0.001, N layers: 2, Hidden: 300, Latent: 40	0.847318	0.805333	8.60836	4.35008	0.177822	0.181568
150	128	0.001	300	40	3	Batch_size: 128, Beta: 0.001, N layers: 3, Hidden: 300, Latent: 40	0.81325	0.763478	12.3132	5.96733	0.172316	0.169518
150	128	0.001	450	10	1	Batch_size: 128, Beta: 0.001, N layers: 1, Hidden: 450, Latent: 10	0.791119	0.729819	22.9087	10.1027	0.126076	0.126813
150	128	0.001	450	10	2	Batch_size: 128, Beta: 0.001, N layers: 2, Hidden: 450, Latent: 10	0.825456	0.754823	15.2683	8.76717	0.109763	0.106448
150	128	0.001	450	10	3	Batch_size: 128, Beta: 0.001, N layers: 3, Hidden: 450, Latent: 10	0.826439	0.734569	14.2994	8.94498	0.0997826	0.10001
150	128	0.001	450	20	1	Batch_size: 128, Beta: 0.001, N layers: 1, Hidden: 450, Latent: 20	0.849105	0.777714	7.58408	7.12952	0.147571	0.144536
150	128	0.001	450	20	2	Batch_size: 128, Beta: 0.001, N layers: 2, Hidden: 450, Latent: 20	0.851246	0.778811	6.68671	4.71634	0.132381	0.132169
150	128	0.001	450	20	3	Batch_size: 128, Beta: 0.001, N layers: 3, Hidden: 450, Latent: 20	0.842381	0.75853	8.30886	5.38743	0.126077	0.125695
150	128	0.001	450	30	1	Batch_size: 128, Beta: 0.001, N layers: 1, Hidden: 450, Latent: 30	0.860455	0.811543	4.59955	3.43092	0.170974	0.168128
150	128	0.001	450	30	2	Batch_size: 128, Beta: 0.001, N layers: 2, Hidden: 450, Latent: 30	0.861636	0.804376	5.08318	3.63953	0.154419	0.154711
150	128	0.001	450	30	3	Batch_size: 128, Beta: 0.001, N layers: 3, Hidden: 450, Latent: 30	0.853617	0.782857	7.6484	4.68617	0.146046	0.147601
150	128	0.001	450	40	1	Batch_size: 128, Beta: 0.001, N layers: 1, Hidden: 450, Latent: 40	0.86839	0.827655	3.50131	2.97056	0.187613	0.186741
150	128	0.001	450	40	2	Batch_size: 128, Beta: 0.001, N layers: 2, Hidden: 450, Latent: 40	0.859166	0.806307	4.68888	3.29587	0.168813	0.164357
150	128	0.001	450	40	3	Batch_size: 128, Beta: 0.001, N layers: 3, Hidden: 450, Latent: 40	0.858634	0.779414	7.70709	4.79686	0.162356	0.164995
150	128	0.001	600	10	1	Batch_size: 128, Beta: 0.001, N layers: 1, Hidden: 600, Latent: 10	0.812744	0.747739	21.1911	10.5214	0.117512	0.117174
150	128	0.001	600	10	2	Batch_size: 128, Beta: 0.001, N layers: 2, Hidden: 600, Latent: 10	0.835333	0.73716	13.0456	9.79454	0.102154	0.10036
150	128	0.001	600	10	3	Batch_size: 128, Beta: 0.001, N layers: 3, Hidden: 600, Latent: 10	0.83549	0.738113	11.5418	9.27086	0.0996089	0.102177
150	128	0.001	600	20	1	Batch_size: 128, Beta: 0.001, N layers: 1, Hidden: 600, Latent: 20	0.85326	0.793813	6.53347	5.96212	0.144868	0.143051
150	128	0.001	600	20	2	Batch_size: 128, Beta: 0.001, N layers: 2, Hidden: 600, Latent: 20	0.863198	0.774904	5.05472	4.83198	0.128391	0.12948
150	128	0.001	600	20	3	Batch_size: 128, Beta: 0.001, N layers: 3, Hidden: 600, Latent: 20	0.861907	0.758291	5.33162	4.9799	0.121094	0.12392
150	128	0.001	600	30	1	Batch_size: 128, Beta: 0.001, N layers: 1, Hidden: 600, Latent: 30	0.85949	0.805873	3.72154	3.66456	0.166158	0.16226
150	128	0.001	600	30	2	Batch_size: 128, Beta: 0.001, N layers: 2, Hidden: 600, Latent: 30	0.867319	0.793525	3.28056	3.22117	0.148759	0.14555
150	128	0.001	600	30	3	Batch_size: 128, Beta: 0.001, N layers: 3, Hidden: 600, Latent: 30	0.85979	0.781288	5.00505	4.37353	0.138421	0.138508
150	128	0.001	600	40	1	Batch_size: 128, Beta: 0.001, N layers: 1, Hidden: 600, Latent: 40	0.872689	0.820937	2.85817	2.78803	0.182709	0.178049
150	128	0.001	600	40	2	Batch_size: 128, Beta: 0.001, N layers: 2, Hidden: 600, Latent: 40	0.876811	0.800252	3.19129	3.03496	0.161888	0.154736
150	128	0.001	600	40	3	Batch_size: 128, Beta: 0.001, N layers: 3, Hidden: 600, Latent: 40	0.849433	0.787367	5.35832	4.37788	0.159285	0.158919
150	128	0.01	150	10	1	Batch_size: 128, Beta: 0.01, N layers: 1, Hidden: 150, Latent: 10	0.753375	0.718636	33.3539	11.6233	0.455468	0.459149
150	128	0.01	150	10	2	Batch_size: 128, Beta: 0.01, N layers: 2, Hidden: 150, Latent: 10	0.746071	0.718627	31.6039	11.0808	0.417212	0.425829
150	128	0.01	150	10	3	Batch_size: 128, Beta: 0.01, N layers: 3, Hidden: 150, Latent: 10	0.738603	0.715606	35.7189	12.2076	0.40025	0.412021
150	128	0.01	150	20	1	Batch_size: 128, Beta: 0.01, N layers: 1, Hidden: 150, Latent: 20	0.784888	0.762013	21.548	7.92056	0.629039	0.642927
150	128	0.01	150	20	2	Batch_size: 128, Beta: 0.01, N layers: 2, Hidden: 150, Latent: 20	0.772676	0.749429	27.1568	9.41074	0.549338	0.544972
150	128	0.01	150	20	3	Batch_size: 128, Beta: 0.01, N layers: 3, Hidden: 150, Latent: 20	0.745472	0.702495	37.0376	12.2332	0.483289	0.493935
150	128	0.01	150	30	1	Batch_size: 128, Beta: 0.01, N layers: 1, Hidden: 150, Latent: 30	0.80525	0.776558	19.5864	7.09014	0.702332	0.709345
150	128	0.01	150	30	2	Batch_size: 128, Beta: 0.01, N layers: 2, Hidden: 150, Latent: 30	0.77443	0.73072	28.236	9.65482	0.605985	0.611012
150	128	0.01	150	30	3	Batch_size: 128, Beta: 0.01, N layers: 3, Hidden: 150, Latent: 30	0.752457	0.727539	38.2614	12.459	0.544581	0.53284
150	128	0.01	150	40	1	Batch_size: 128, Beta: 0.01, N layers: 1, Hidden: 150, Latent: 40	0.795867	0.76243	20.4179	7.03753	0.731493	0.766311
150	128	0.01	150	40	2	Batch_size: 128, Beta: 0.01, N layers: 2, Hidden: 150, Latent: 40	0.765438	0.739186	29.4726	10.0674	0.634394	0.654946
150	128	0.01	150	40	3	Batch_size: 128, Beta: 0.01, N layers: 3, Hidden: 150, Latent: 40	0.734679	0.71279	39.2206	12.8591	0.554466	0.573685
150	128	0.01	300	10	1	Batch_size: 128, Beta: 0.01, N layers: 1, Hidden: 300, Latent: 10	0.767594	0.734962	28.4574	12.0794	0.441071	0.461773
150	128	0.01	300	10	2	Batch_size: 128, Beta: 0.01, N layers: 2, Hidden: 300, Latent: 10	0.776532	0.731011	22.2963	9.62781	0.420382	0.423861
150	128	0.01	300	10	3	Batch_size: 128, Beta: 0.01, N layers: 3, Hidden: 300, Latent: 10	0.786438	0.73318	22.208	9.55882	0.399259	0.404313
150	128	0.01	300	20	1	Batch_size: 128, Beta: 0.01, N layers: 1, Hidden: 300, Latent: 20	0.81144	0.762871	15.4586	6.42048	0.582566	0.593982
150	128	0.01	300	20	2	Batch_size: 128, Beta: 0.01, N layers: 2, Hidden: 300, Latent: 20	0.816574	0.763256	15.0794	6.58806	0.550985	0.550631
150	128	0.01	300	20	3	Batch_size: 128, Beta: 0.01, N layers: 3, Hidden: 300, Latent: 20	0.789616	0.748047	17.94	7.80575	0.527995	0.524906
150	128	0.01	300	30	1	Batch_size: 128, Beta: 0.01, N layers: 1, Hidden: 300, Latent: 30	0.81918	0.777464	13.8487	5.95741	0.680961	0.682223
150	128	0.01	300	30	2	Batch_size: 128, Beta: 0.01, N layers: 2, Hidden: 300, Latent: 30	0.808522	0.766727	15.6045	6.44286	0.622942	0.609477
150	128	0.01	300	30	3	Batch_size: 128, Beta: 0.01, N layers: 3, Hidden: 300, Latent: 30	0.786104	0.733133	19.2139	7.79926	0.589752	0.569991
150	128	0.01	300	40	1	Batch_size: 128, Beta: 0.01, N layers: 1, Hidden: 300, Latent: 40	0.816004	0.77516	13.7452	37.1883	0.737773	0.737527
150	128	0.01	300	40	2	Batch_size: 128, Beta: 0.01, N layers: 2, Hidden: 300, Latent: 40	0.804639	0.757482	16.3242	6.50356	0.673524	0.664197
150	128	0.01	300	40	3	Batch_size: 128, Beta: 0.01, N layers: 3, Hidden: 300, Latent: 40	0.800899	0.746765	19.8349	8.10387	0.623158	0.613565
150	128	0.01	450	10	1	Batch_size: 128, Beta: 0.01, N layers: 1, Hidden: 450, Latent: 10	0.786209	0.720009	25.5893	10.9173	0.450025	0.436719
150	128	0.01	450	10	2	Batch_size: 128, Beta: 0.01, N layers: 2, Hidden: 450, Latent: 10	0.805176	0.737892	18.6083	9.53356	0.423869	0.420548
150	128	0.01	450	10	3	Batch_size: 128, Beta: 0.01, N layers: 3, Hidden: 450, Latent: 10	0.814	0.723065	17.3331	9.4591	0.40182	0.386776
150	128	0.01	450	20	1	Batch_size: 128, Beta: 0.01, N layers: 1, Hidden: 450, Latent: 20	0.830042	0.755724	13.0802	6.29457	0.590437	0.564255
150	128	0.01	450	20	2	Batch_size: 128, Beta: 0.01, N layers: 2, Hidden: 450, Latent: 20	0.820244	0.761759	11.5641	5.71409	0.557375	0.551916
150	128	0.01	450	20	3	Batch_size: 128, Beta: 0.01, N layers: 3, Hidden: 450, Latent: 20	0.817606	0.764789	13.0375	6.50565	0.520092	0.506538
150	128	0.01	450	30	1	Batch_size: 128, Beta: 0.01, N layers: 1, Hidden: 450, Latent: 30	0.823284	0.775838	10.9474	4.94375	0.674946	0.671678
150	128	0.01	450	30	2	Batch_size: 128, Beta: 0.01, N layers: 2, Hidden: 450, Latent: 30	0.82662	0.776212	11.4412	5.42451	0.618469	0.61506
150	128	0.01	450	30	3	Batch_size: 128, Beta: 0.01, N layers: 3, Hidden: 450, Latent: 30	0.81791	0.75364	14.1023	6.53553	0.588845	0.572854
150	128	0.01	450	40	1	Batch_size: 128, Beta: 0.01, N layers: 1, Hidden: 450, Latent: 40	0.825232	0.774945	11.4269	4.67954	0.728598	0.710828
150	128	0.01	450	40	2	Batch_size: 128, Beta: 0.01, N layers: 2, Hidden: 450, Latent: 40	0.825593	0.794083	12.2005	5.1942	0.669002	0.660219
150	128	0.01	450	40	3	Batch_size: 128, Beta: 0.01, N layers: 3, Hidden: 450, Latent: 40	0.822201	0.767152	14.9116	6.82468	0.632183	0.626669
150	128	0.01	600	10	1	Batch_size: 128, Beta: 0.01, N layers: 1, Hidden: 600, Latent: 10	0.788125	0.718234	24.5809	33.1273	0.439824	0.439503
150	128	0.01	600	10	2	Batch_size: 128, Beta: 0.01, N layers: 2, Hidden: 600, Latent: 10	0.806469	0.743007	16.5618	9.66826	0.422452	0.415155
150	128	0.01	600	10	3	Batch_size: 128, Beta: 0.01, N layers: 3, Hidden: 600, Latent: 10	0.822449	0.736677	14.8317	9.20128	0.404459	0.406745
150	128	0.01	600	20	1	Batch_size: 128, Beta: 0.01, N layers: 1, Hidden: 600, Latent: 20	0.820299	0.76419	11.8948	6.22997	0.584626	0.578387
150	128	0.01	600	20	2	Batch_size: 128, Beta: 0.01, N layers: 2, Hidden: 600, Latent: 20	0.83061	0.776843	10.0318	6.04428	0.548305	0.52322
150	128	0.01	600	20	3	Batch_size: 128, Beta: 0.01, N layers: 3, Hidden: 600, Latent: 20	0.832359	0.767994	10.4851	6.07065	0.526766	0.506701
150	128	0.01	600	30	1	Batch_size: 128, Beta: 0.01, N layers: 1, Hidden: 600, Latent: 30	0.831434	0.768517	10.6853	4.96388	0.659977	0.672543
150	128	0.01	600	30	2	Batch_size: 128, Beta: 0.01, N layers: 2, Hidden: 600, Latent: 30	0.828529	0.788878	8.93426	4.56443	0.631517	0.607418
150	128	0.01	600	30	3	Batch_size: 128, Beta: 0.01, N layers: 3, Hidden: 600, Latent: 30	0.825684	0.75495	11.3048	5.98049	0.599356	0.591455
150	128	0.01	600	40	1	Batch_size: 128, Beta: 0.01, N layers: 1, Hidden: 600, Latent: 40	0.822048	0.782407	10.2104	4.28523	0.720635	0.707735
150	128	0.01	600	40	2	Batch_size: 128, Beta: 0.01, N layers: 2, Hidden: 600, Latent: 40	0.824675	0.769892	10.0599	4.98727	0.676325	0.6657
150	128	0.01	600	40	3	Batch_size: 128, Beta: 0.01, N layers: 3, Hidden: 600, Latent: 40	0.8091	0.770642	11.8268	6.29331	0.625009	0.598178
150	128	0.05	150	10	1	Batch_size: 128, Beta: 0.05, N layers: 1, Hidden: 150, Latent: 10	0.717704	0.705669	47.3096	15.1223	1.13175	1.16616
150	128	0.05	150	10	2	Batch_size: 128, Beta: 0.05, N layers: 2, Hidden: 150, Latent: 10	0.708576	0.700155	44.9808	14.2683	1.09769	1.12023
150	128	0.05	150	10	3	Batch_size: 128, Beta: 0.05, N layers: 3, Hidden: 150, Latent: 10	0.723162	0.677015	49.3035	15.1216	1.03505	1.04995
150	128	0.05	150	20	1	Batch_size: 128, Beta: 0.05, N layers: 1, Hidden: 150, Latent: 20	0.726228	0.700815	41.351	12.9295	1.41952	1.47698
150	128	0.05	150	20	2	Batch_size: 128, Beta: 0.05, N layers: 2, Hidden: 150, Latent: 20	0.711227	0.724131	46.3297	14.4051	1.26459	1.26588
150	128	0.05	150	20	3	Batch_size: 128, Beta: 0.05, N layers: 3, Hidden: 150, Latent: 20	0.703887	0.683754	52.8937	16.396	1.12035	1.12336
150	128	0.05	150	30	1	Batch_size: 128, Beta: 0.05, N layers: 1, Hidden: 150, Latent: 30	0.736503	0.733708	43.3314	12.9747	1.49221	1.54398
150	128	0.05	150	30	2	Batch_size: 128, Beta: 0.05, N layers: 2, Hidden: 150, Latent: 30	0.699453	0.664475	47.9892	14.8881	1.35255	1.37603
150	128	0.05	150	30	3	Batch_size: 128, Beta: 0.05, N layers: 3, Hidden: 150, Latent: 30	0.694143	0.670652	56.7421	17.5111	1.19663	1.19172
150	128	0.05	150	40	1	Batch_size: 128, Beta: 0.05, N layers: 1, Hidden: 150, Latent: 40	0.728268	0.702496	45.1433	13.4779	1.56506	1.59533
150	128	0.05	150	40	2	Batch_size: 128, Beta: 0.05, N layers: 2, Hidden: 150, Latent: 40	0.709979	0.68729	52.4394	15.9082	1.34864	1.35957
150	128	0.05	150	40	3	Batch_size: 128, Beta: 0.05, N layers: 3, Hidden: 150, Latent: 40	0.698273	0.656063	58.5078	17.9206	1.17378	1.21223
150	128	0.05	300	10	1	Batch_size: 128, Beta: 0.05, N layers: 1, Hidden: 300, Latent: 10	0.731917	0.68426	42.459	14.4303	1.1388	1.19022
150	128	0.05	300	10	2	Batch_size: 128, Beta: 0.05, N layers: 2, Hidden: 300, Latent: 10	0.746544	0.690698	34.436	12.568	1.15252	1.16355
150	128	0.05	300	10	3	Batch_size: 128, Beta: 0.05, N layers: 3, Hidden: 300, Latent: 10	0.752813	0.705797	34.5603	12.4345	1.13537	1.13426
150	128	0.05	300	20	1	Batch_size: 128, Beta: 0.05, N layers: 1, Hidden: 300, Latent: 20	0.751976	0.715755	33.5268	12.1298	1.46384	1.47933
150	128	0.05	300	20	2	Batch_size: 128, Beta: 0.05, N layers: 2, Hidden: 300, Latent: 20	0.764484	0.719649	31.4296	11.0218	1.41604	1.42048
150	128	0.05	300	20	3	Batch_size: 128, Beta: 0.05, N layers: 3, Hidden: 300, Latent: 20	0.756107	0.709088	34.7602	11.8934	1.32136	1.29856
150	128	0.05	300	30	1	Batch_size: 128, Beta: 0.05, N layers: 1, Hidden: 300, Latent: 30	0.739672	0.713646	34.7588	11.3706	1.56501	1.6166
150	128	0.05	300	30	2	Batch_size: 128, Beta: 0.05, N layers: 2, Hidden: 300, Latent: 30	0.748659	0.711386	34.4525	11.4255	1.44616	1.46169
150	128	0.05	300	30	3	Batch_size: 128, Beta: 0.05, N layers: 3, Hidden: 300, Latent: 30	0.735117	0.69679	38.5536	12.8151	1.37521	1.35833
150	128	0.05	300	40	1	Batch_size: 128, Beta: 0.05, N layers: 1, Hidden: 300, Latent: 40	0.749254	0.706217	38.4414	12.2099	1.6098	1.62221
150	128	0.05	300	40	2	Batch_size: 128, Beta: 0.05, N layers: 2, Hidden: 300, Latent: 40	0.735239	0.72144	37.0277	11.9571	1.46387	1.49697
150	128	0.05	300	40	3	Batch_size: 128, Beta: 0.05, N layers: 3, Hidden: 300, Latent: 40	0.735725	0.707062	40.0678	13.511	1.37898	1.37338
150	128	0.05	450	10	1	Batch_size: 128, Beta: 0.05, N layers: 1, Hidden: 450, Latent: 10	0.738202	0.694406	38.7776	13.8517	1.19901	1.24099
150	128	0.05	450	10	2	Batch_size: 128, Beta: 0.05, N layers: 2, Hidden: 450, Latent: 10	0.763951	0.714465	30.7073	12.106	1.16832	1.17469
150	128	0.05	450	10	3	Batch_size: 128, Beta: 0.05, N layers: 3, Hidden: 450, Latent: 10	0.766569	0.722894	29.4152	11.9367	1.16444	1.14363
150	128	0.05	450	20	1	Batch_size: 128, Beta: 0.05, N layers: 1, Hidden: 450, Latent: 20	0.764365	0.710484	30.8627	10.6176	1.49122	1.46969
150	128	0.05	450	20	2	Batch_size: 128, Beta: 0.05, N layers: 2, Hidden: 450, Latent: 20	0.764207	0.739699	27.4515	9.95913	1.44437	1.39961
150	128	0.05	450	20	3	Batch_size: 128, Beta: 0.05, N layers: 3, Hidden: 450, Latent: 20	0.766303	0.711252	29.2539	10.8598	1.32954	1.32999
150	128	0.05	450	30	1	Batch_size: 128, Beta: 0.05, N layers: 1, Hidden: 450, Latent: 30	0.754847	0.72275	31.2693	11.8199	1.58953	1.59789
150	128	0.05	450	30	2	Batch_size: 128, Beta: 0.05, N layers: 2, Hidden: 450, Latent: 30	0.76492	0.731446	30.7418	10.6115	1.47318	1.44886
150	128	0.05	450	30	3	Batch_size: 128, Beta: 0.05, N layers: 3, Hidden: 450, Latent: 30	0.765555	0.698678	30.4219	10.7519	1.38061	1.36072
150	128	0.05	450	40	1	Batch_size: 128, Beta: 0.05, N layers: 1, Hidden: 450, Latent: 40	0.754986	0.741489	33.9586	11.0011	1.63664	1.63889
150	128	0.05	450	40	2	Batch_size: 128, Beta: 0.05, N layers: 2, Hidden: 450, Latent: 40	0.739689	0.727286	31.3917	10.3356	1.51373	1.54344
150	128	0.05	450	40	3	Batch_size: 128, Beta: 0.05, N layers: 3, Hidden: 450, Latent: 40	0.753655	0.69627	34.2742	11.6649	1.40095	1.40709
150	128	0.05	600	10	1	Batch_size: 128, Beta: 0.05, N layers: 1, Hidden: 600, Latent: 10	0.746838	0.688986	36.5227	14.1003	1.22918	1.18153
150	128	0.05	600	10	2	Batch_size: 128, Beta: 0.05, N layers: 2, Hidden: 600, Latent: 10	0.772832	0.695718	28.3981	11.8496	1.1764	1.17305
150	128	0.05	600	10	3	Batch_size: 128, Beta: 0.05, N layers: 3, Hidden: 600, Latent: 10	0.787047	0.705991	26.7967	11.9692	1.19111	1.15299
150	128	0.05	600	20	1	Batch_size: 128, Beta: 0.05, N layers: 1, Hidden: 600, Latent: 20	0.759754	0.718017	29.6173	10.4717	1.50391	1.48725
150	128	0.05	600	20	2	Batch_size: 128, Beta: 0.05, N layers: 2, Hidden: 600, Latent: 20	0.764274	0.708702	26.377	9.91595	1.41798	1.36852
150	128	0.05	600	20	3	Batch_size: 128, Beta: 0.05, N layers: 3, Hidden: 600, Latent: 20	0.784159	0.718769	26.2118	10.3289	1.37567	1.35043
150	128	0.05	600	30	1	Batch_size: 128, Beta: 0.05, N layers: 1, Hidden: 600, Latent: 30	0.753105	0.727	30.9704	10.0372	1.57998	1.57275
150	128	0.05	600	30	2	Batch_size: 128, Beta: 0.05, N layers: 2, Hidden: 600, Latent: 30	0.761758	0.72602	27.3746	9.61462	1.49957	1.47693
150	128	0.05	600	30	3	Batch_size: 128, Beta: 0.05, N layers: 3, Hidden: 600, Latent: 30	0.759329	0.732878	27.6869	10.4251	1.42309	1.435
150	128	0.05	600	40	1	Batch_size: 128, Beta: 0.05, N layers: 1, Hidden: 600, Latent: 40	0.753523	0.718054	33.3457	11.7261	1.59622	1.64249
150	128	0.05	600	40	2	Batch_size: 128, Beta: 0.05, N layers: 2, Hidden: 600, Latent: 40	0.752061	0.732982	29.6246	10.3608	1.53164	1.52154
150	128	0.05	600	40	3	Batch_size: 128, Beta: 0.05, N layers: 3, Hidden: 600, Latent: 40	0.755108	0.706928	30.4118	11.0307	1.40281	1.38968
150	128	0.1	150	10	1	Batch_size: 128, Beta: 0.1, N layers: 1, Hidden: 150, Latent: 10	0.682518	0.668738	62.9225	19.2989	1.60328	1.68876
150	128	0.1	150	10	2	Batch_size: 128, Beta: 0.1, N layers: 2, Hidden: 150, Latent: 10	0.696053	0.664263	58.5724	17.9372	1.55229	1.53335
150	128	0.1	150	10	3	Batch_size: 128, Beta: 0.1, N layers: 3, Hidden: 150, Latent: 10	0.690368	0.6658	63.3431	19.1224	1.43326	1.48271
150	128	0.1	150	20	1	Batch_size: 128, Beta: 0.1, N layers: 1, Hidden: 150, Latent: 20	0.701793	0.675139	59.9742	17.8617	1.8762	1.96527
150	128	0.1	150	20	2	Batch_size: 128, Beta: 0.1, N layers: 2, Hidden: 150, Latent: 20	0.698302	0.668437	62.8358	19.2624	1.69258	1.71443
150	128	0.1	150	20	3	Batch_size: 128, Beta: 0.1, N layers: 3, Hidden: 150, Latent: 20	0.672046	0.639103	68.4847	20.8654	1.50316	1.53084
150	128	0.1	150	30	1	Batch_size: 128, Beta: 0.1, N layers: 1, Hidden: 150, Latent: 30	0.690847	0.652766	63.5058	18.2959	1.91565	2.00415
150	128	0.1	150	30	2	Batch_size: 128, Beta: 0.1, N layers: 2, Hidden: 150, Latent: 30	0.679216	0.660734	67.0356	19.6749	1.67503	1.72778
150	128	0.1	150	30	3	Batch_size: 128, Beta: 0.1, N layers: 3, Hidden: 150, Latent: 30	0.663861	0.643554	73.9272	21.6948	1.55708	1.58074
150	128	0.1	150	40	1	Batch_size: 128, Beta: 0.1, N layers: 1, Hidden: 150, Latent: 40	0.69346	0.672487	67.3519	19.9725	1.90786	2.00065
150	128	0.1	150	40	2	Batch_size: 128, Beta: 0.1, N layers: 2, Hidden: 150, Latent: 40	0.671225	0.647017	71.4277	21.0476	1.68138	1.74628
150	128	0.1	150	40	3	Batch_size: 128, Beta: 0.1, N layers: 3, Hidden: 150, Latent: 40	0.658833	0.654168	76.4719	22.8059	1.48066	1.53717
150	128	0.1	300	10	1	Batch_size: 128, Beta: 0.1, N layers: 1, Hidden: 300, Latent: 10	0.697673	0.662284	55.0515	17.6425	1.66849	1.68271
150	128	0.1	300	10	2	Batch_size: 128, Beta: 0.1, N layers: 2, Hidden: 300, Latent: 10	0.719419	0.688261	49.1341	16.1196	1.63763	1.67775
150	128	0.1	300	10	3	Batch_size: 128, Beta: 0.1, N layers: 3, Hidden: 300, Latent: 10	0.729087	0.672454	48.4661	16.4031	1.59341	1.60811
150	128	0.1	300	20	1	Batch_size: 128, Beta: 0.1, N layers: 1, Hidden: 300, Latent: 20	0.705007	0.658183	50.7063	16.5374	1.98301	1.9759
150	128	0.1	300	20	2	Batch_size: 128, Beta: 0.1, N layers: 2, Hidden: 300, Latent: 20	0.713337	0.709185	49.2588	15.4033	1.84289	1.84136
150	128	0.1	300	20	3	Batch_size: 128, Beta: 0.1, N layers: 3, Hidden: 300, Latent: 20	0.694952	0.673491	51.6911	16.3465	1.73369	1.71325
150	128	0.1	300	30	1	Batch_size: 128, Beta: 0.1, N layers: 1, Hidden: 300, Latent: 30	0.699376	0.693771	55.1621	16.3731	2.01255	2.14397
150	128	0.1	300	30	2	Batch_size: 128, Beta: 0.1, N layers: 2, Hidden: 300, Latent: 30	0.694922	0.656616	52.9902	16.1172	1.91432	1.89856
150	128	0.1	300	30	3	Batch_size: 128, Beta: 0.1, N layers: 3, Hidden: 300, Latent: 30	0.682945	0.666005	54.653	17.2689	1.73111	1.73547
150	128	0.1	300	40	1	Batch_size: 128, Beta: 0.1, N layers: 1, Hidden: 300, Latent: 40	0.703101	0.675989	59.5518	936.069	2.01706	2.02717
150	128	0.1	300	40	2	Batch_size: 128, Beta: 0.1, N layers: 2, Hidden: 300, Latent: 40	0.704321	0.671528	55.921	16.9241	1.91502	1.94084
150	128	0.1	300	40	3	Batch_size: 128, Beta: 0.1, N layers: 3, Hidden: 300, Latent: 40	0.694377	0.673547	59.4428	17.9359	1.67097	1.67533
150	128	0.1	450	10	1	Batch_size: 128, Beta: 0.1, N layers: 1, Hidden: 450, Latent: 10	0.710191	0.661704	52.7978	17.4971	1.71779	1.71119
150	128	0.1	450	10	2	Batch_size: 128, Beta: 0.1, N layers: 2, Hidden: 450, Latent: 10	0.727736	0.693909	44.016	15.5223	1.68894	1.6692
150	128	0.1	450	10	3	Batch_size: 128, Beta: 0.1, N layers: 3, Hidden: 450, Latent: 10	0.730702	0.692155	42.6482	15.4194	1.68688	1.69219
150	128	0.1	450	20	1	Batch_size: 128, Beta: 0.1, N layers: 1, Hidden: 450, Latent: 20	0.700075	0.680305	48.7428	40.7698	1.97947	1.99551
150	128	0.1	450	20	2	Batch_size: 128, Beta: 0.1, N layers: 2, Hidden: 450, Latent: 20	0.73394	0.684521	45.2794	14.5275	1.8981	1.88387
150	128	0.1	450	20	3	Batch_size: 128, Beta: 0.1, N layers: 3, Hidden: 450, Latent: 20	0.722386	0.686552	46.2402	14.7927	1.79772	1.77402
150	128	0.1	450	30	1	Batch_size: 128, Beta: 0.1, N layers: 1, Hidden: 450, Latent: 30	0.70699	0.69514	52.9822	17.2576	2.04527	2.06277
150	128	0.1	450	30	2	Batch_size: 128, Beta: 0.1, N layers: 2, Hidden: 450, Latent: 30	0.714756	0.671732	50.0854	15.9373	1.90189	1.94894
150	128	0.1	450	30	3	Batch_size: 128, Beta: 0.1, N layers: 3, Hidden: 450, Latent: 30	0.721642	0.668887	47.6358	15.5296	1.86204	1.81093
150	128	0.1	450	40	1	Batch_size: 128, Beta: 0.1, N layers: 1, Hidden: 450, Latent: 40	0.703962	0.687854	55.8689	16.4457	2.07429	2.13967
150	128	0.1	450	40	2	Batch_size: 128, Beta: 0.1, N layers: 2, Hidden: 450, Latent: 40	0.702972	0.683496	51.91	15.9911	1.93385	1.89372
150	128	0.1	450	40	3	Batch_size: 128, Beta: 0.1, N layers: 3, Hidden: 450, Latent: 40	0.7032	0.671469	50.9569	16.0208	1.83645	1.84452
150	128	0.1	600	10	1	Batch_size: 128, Beta: 0.1, N layers: 1, Hidden: 600, Latent: 10	0.709045	0.661585	51.1937	17.2627	1.75454	1.7774
150	128	0.1	600	10	2	Batch_size: 128, Beta: 0.1, N layers: 2, Hidden: 600, Latent: 10	0.729946	0.685057	40.9388	14.8499	1.75254	1.66015
150	128	0.1	600	10	3	Batch_size: 128, Beta: 0.1, N layers: 3, Hidden: 600, Latent: 10	0.753059	0.670262	40.6883	15.1304	1.72668	1.70021
150	128	0.1	600	20	1	Batch_size: 128, Beta: 0.1, N layers: 1, Hidden: 600, Latent: 20	0.718586	0.68738	47.7355	32.081	2.01634	1.97963
150	128	0.1	600	20	2	Batch_size: 128, Beta: 0.1, N layers: 2, Hidden: 600, Latent: 20	0.728816	0.686745	42.6485	14.0283	2.00512	1.96702
150	128	0.1	600	20	3	Batch_size: 128, Beta: 0.1, N layers: 3, Hidden: 600, Latent: 20	0.736513	0.68725	42.853	14.5902	1.84507	1.805
150	128	0.1	600	30	1	Batch_size: 128, Beta: 0.1, N layers: 1, Hidden: 600, Latent: 30	0.707638	0.671071	51.8041	9349.95	2.06373	2.12321
150	128	0.1	600	30	2	Batch_size: 128, Beta: 0.1, N layers: 2, Hidden: 600, Latent: 30	0.718658	0.695033	47.3021	15.3976	1.94738	1.90209
150	128	0.1	600	30	3	Batch_size: 128, Beta: 0.1, N layers: 3, Hidden: 600, Latent: 30	0.718016	0.677194	45.9537	15.3108	1.86739	1.8832
150	128	0.1	600	40	1	Batch_size: 128, Beta: 0.1, N layers: 1, Hidden: 600, Latent: 40	0.696883	0.685677	53.963	16.8028	2.11125	2.10264
150	128	0.1	600	40	2	Batch_size: 128, Beta: 0.1, N layers: 2, Hidden: 600, Latent: 40	0.708707	0.688071	49.3675	15.4887	1.93007	1.94217
150	128	0.1	600	40	3	Batch_size: 128, Beta: 0.1, N layers: 3, Hidden: 600, Latent: 40	0.698522	0.66785	47.5986	15.3783	1.85367	1.84183
150	128	0.3	150	10	1	Batch_size: 128, Beta: 0.3, N layers: 1, Hidden: 150, Latent: 10	0.606356	0.591039	106.571	31.4034	2.11562	2.12893
150	128	0.3	150	10	2	Batch_size: 128, Beta: 0.3, N layers: 2, Hidden: 150, Latent: 10	0.599864	0.59391	105.078	29.8634	2.07312	2.09233
150	128	0.3	150	10	3	Batch_size: 128, Beta: 0.3, N layers: 3, Hidden: 150, Latent: 10	0.596771	0.588638	103.913	29.2992	1.95002	2.01015
150	128	0.3	150	20	1	Batch_size: 128, Beta: 0.3, N layers: 1, Hidden: 150, Latent: 20	0.598184	0.580964	113.295	32.4462	2.09604	2.19746
150	128	0.3	150	20	2	Batch_size: 128, Beta: 0.3, N layers: 2, Hidden: 150, Latent: 20	0.60668	0.595072	115.232	32.5186	1.88822	1.93926
150	128	0.3	150	20	3	Batch_size: 128, Beta: 0.3, N layers: 3, Hidden: 150, Latent: 20	0.595358	0.567615	112.713	32.6803	1.80217	1.86414
150	128	0.3	150	30	1	Batch_size: 128, Beta: 0.3, N layers: 1, Hidden: 150, Latent: 30	0.573432	0.592877	119.436	38.1527	2.04739	2.12601
150	128	0.3	150	30	2	Batch_size: 128, Beta: 0.3, N layers: 2, Hidden: 150, Latent: 30	0.588055	0.581603	119.7	34.4512	1.83022	1.8891
150	128	0.3	150	30	3	Batch_size: 128, Beta: 0.3, N layers: 3, Hidden: 150, Latent: 30	0.573236	0.579354	116.933	33.5939	1.67276	1.72732
150	128	0.3	150	40	1	Batch_size: 128, Beta: 0.3, N layers: 1, Hidden: 150, Latent: 40	0.590712	0.569294	124.458	36.4163	1.98654	2.13343
150	128	0.3	150	40	2	Batch_size: 128, Beta: 0.3, N layers: 2, Hidden: 150, Latent: 40	0.581749	0.565953	119.858	33.9989	1.81406	1.88964
150	128	0.3	150	40	3	Batch_size: 128, Beta: 0.3, N layers: 3, Hidden: 150, Latent: 40	0.564063	0.54196	123.862	35.046	1.54609	1.58513
150	128	0.3	300	10	1	Batch_size: 128, Beta: 0.3, N layers: 1, Hidden: 300, Latent: 10	0.614787	0.588751	103.036	29.6254	2.17485	2.34645
150	128	0.3	300	10	2	Batch_size: 128, Beta: 0.3, N layers: 2, Hidden: 300, Latent: 10	0.610736	0.563267	95.0261	28.2384	2.17168	2.2468
150	128	0.3	300	10	3	Batch_size: 128, Beta: 0.3, N layers: 3, Hidden: 300, Latent: 10	0.602685	0.577862	93.6483	27.532	2.20979	2.26227
150	128	0.3	300	20	1	Batch_size: 128, Beta: 0.3, N layers: 1, Hidden: 300, Latent: 20	0.595884	0.579728	107.414	39.8289	2.27899	2.35649
150	128	0.3	300	20	2	Batch_size: 128, Beta: 0.3, N layers: 2, Hidden: 300, Latent: 20	0.595063	0.583389	103.526	30.0308	2.09421	2.0885
150	128	0.3	300	20	3	Batch_size: 128, Beta: 0.3, N layers: 3, Hidden: 300, Latent: 20	0.609114	0.559987	102.942	30.0711	1.99944	2.17512
150	128	0.3	300	30	1	Batch_size: 128, Beta: 0.3, N layers: 1, Hidden: 300, Latent: 30	0.598596	0.595752	113.682	34.3836	2.13656	2.24638
150	128	0.3	300	30	2	Batch_size: 128, Beta: 0.3, N layers: 2, Hidden: 300, Latent: 30	0.593139	0.563679	108.298	30.9365	1.98609	2.06882
150	128	0.3	300	30	3	Batch_size: 128, Beta: 0.3, N layers: 3, Hidden: 300, Latent: 30	0.599851	0.580624	107.369	31.2234	1.86859	1.99342
150	128	0.3	300	40	1	Batch_size: 128, Beta: 0.3, N layers: 1, Hidden: 300, Latent: 40	0.612789	0.576871	120.922	33.8678	2.10967	2.22948
150	128	0.3	300	40	2	Batch_size: 128, Beta: 0.3, N layers: 2, Hidden: 300, Latent: 40	0.584287	0.574802	113.24	32.4302	1.96289	2.05538
150	128	0.3	300	40	3	Batch_size: 128, Beta: 0.3, N layers: 3, Hidden: 300, Latent: 40	0.583345	0.595047	109.866	31.4773	1.80346	1.92653
150	128	0.3	450	10	1	Batch_size: 128, Beta: 0.3, N layers: 1, Hidden: 450, Latent: 10	0.623893	0.632093	96.5043	38.9088	2.39287	2.44815
150	128	0.3	450	10	2	Batch_size: 128, Beta: 0.3, N layers: 2, Hidden: 450, Latent: 10	0.619526	0.616315	89.8382	26.4908	2.3012	2.37758
150	128	0.3	450	10	3	Batch_size: 128, Beta: 0.3, N layers: 3, Hidden: 450, Latent: 10	0.625536	0.617763	90.4571	27.338	2.13957	2.22443
150	128	0.3	450	20	1	Batch_size: 128, Beta: 0.3, N layers: 1, Hidden: 450, Latent: 20	0.603355	0.608425	105.468	30.5777	2.23815	2.44212
150	128	0.3	450	20	2	Batch_size: 128, Beta: 0.3, N layers: 2, Hidden: 450, Latent: 20	0.611076	0.581595	98.8455	28.609	2.22962	2.26702
150	128	0.3	450	20	3	Batch_size: 128, Beta: 0.3, N layers: 3, Hidden: 450, Latent: 20	0.601485	0.574714	98.7642	28.834	2.02439	2.10831
150	128	0.3	450	30	1	Batch_size: 128, Beta: 0.3, N layers: 1, Hidden: 450, Latent: 30	0.595179	0.588972	109.796	39.1677	2.29644	2.31154
150	128	0.3	450	30	2	Batch_size: 128, Beta: 0.3, N layers: 2, Hidden: 450, Latent: 30	0.591758	0.559359	104.685	30.0856	2.03832	2.16209
150	128	0.3	450	30	3	Batch_size: 128, Beta: 0.3, N layers: 3, Hidden: 450, Latent: 30	0.594955	0.595801	102.969	29.858	1.98941	2.15064
150	128	0.3	450	40	1	Batch_size: 128, Beta: 0.3, N layers: 1, Hidden: 450, Latent: 40	0.586949	0.573864	114.471	33.6562	2.12574	2.21987
150	128	0.3	450	40	2	Batch_size: 128, Beta: 0.3, N layers: 2, Hidden: 450, Latent: 40	0.595608	0.569891	106.439	30.4297	2.02156	2.15394
150	128	0.3	450	40	3	Batch_size: 128, Beta: 0.3, N layers: 3, Hidden: 450, Latent: 40	0.600418	0.580927	105.778	30.2861	1.99894	2.11632
150	128	0.3	600	10	1	Batch_size: 128, Beta: 0.3, N layers: 1, Hidden: 600, Latent: 10	0.621218	0.583281	98.8065	31.7049	2.28504	2.34524
150	128	0.3	600	10	2	Batch_size: 128, Beta: 0.3, N layers: 2, Hidden: 600, Latent: 10	0.643003	0.602477	88.184	26.5279	2.42496	2.53368
150	128	0.3	600	10	3	Batch_size: 128, Beta: 0.3, N layers: 3, Hidden: 600, Latent: 10	0.619466	0.587703	87.6058	26.1018	2.26117	2.32755
150	128	0.3	600	20	1	Batch_size: 128, Beta: 0.3, N layers: 1, Hidden: 600, Latent: 20	0.603475	0.592299	103.609	31.356	2.36185	2.49581
150	128	0.3	600	20	2	Batch_size: 128, Beta: 0.3, N layers: 2, Hidden: 600, Latent: 20	0.619478	0.601434	98.3213	28.6454	2.27593	2.33845
150	128	0.3	600	20	3	Batch_size: 128, Beta: 0.3, N layers: 3, Hidden: 600, Latent: 20	0.621831	0.574252	96.3077	27.6571	2.20543	2.21985
150	128	0.3	600	30	1	Batch_size: 128, Beta: 0.3, N layers: 1, Hidden: 600, Latent: 30	0.604478	0.582996	107.759	166.605	2.23978	2.41666
150	128	0.3	600	30	2	Batch_size: 128, Beta: 0.3, N layers: 2, Hidden: 600, Latent: 30	0.600859	0.571211	100.927	28.875	2.09454	2.14834
150	128	0.3	600	30	3	Batch_size: 128, Beta: 0.3, N layers: 3, Hidden: 600, Latent: 30	0.60671	0.567824	101.289	29.2889	2.00588	2.07536
150	128	0.3	600	40	1	Batch_size: 128, Beta: 0.3, N layers: 1, Hidden: 600, Latent: 40	0.580774	0.578215	112.502	32.3187	2.22939	2.39762
150	128	0.3	600	40	2	Batch_size: 128, Beta: 0.3, N layers: 2, Hidden: 600, Latent: 40	0.589238	0.579293	103.616	29.9514	2.02346	2.15232
150	128	0.3	600	40	3	Batch_size: 128, Beta: 0.3, N layers: 3, Hidden: 600, Latent: 40	0.592945	0.573307	103.368	30.5019	2.03612	2.04459
150	128	0.5	150	10	1	Batch_size: 128, Beta: 0.5, N layers: 1, Hidden: 150, Latent: 10	0.561997	0.528598	139.366	39.7733	1.97065	1.93729
150	128	0.5	150	10	2	Batch_size: 128, Beta: 0.5, N layers: 2, Hidden: 150, Latent: 10	0.557454	0.562779	132.433	37.8064	1.88878	1.92581
150	128	0.5	150	10	3	Batch_size: 128, Beta: 0.5, N layers: 3, Hidden: 150, Latent: 10	0.552516	0.501289	135.883	38.3358	1.68193	1.62253
150	128	0.5	150	20	1	Batch_size: 128, Beta: 0.5, N layers: 1, Hidden: 150, Latent: 20	0.549699	0.525955	149.591	42.9028	1.77056	1.77679
150	128	0.5	150	20	2	Batch_size: 128, Beta: 0.5, N layers: 2, Hidden: 150, Latent: 20	0.539154	0.518473	143.89	40.6325	1.6008	1.68461
150	128	0.5	150	20	3	Batch_size: 128, Beta: 0.5, N layers: 3, Hidden: 150, Latent: 20	0.531365	0.524617	143.22	40.1873	1.57787	1.56363
150	128	0.5	150	30	1	Batch_size: 128, Beta: 0.5, N layers: 1, Hidden: 150, Latent: 30	0.523394	0.549977	158.088	45.0032	1.6113	1.58254
150	128	0.5	150	30	2	Batch_size: 128, Beta: 0.5, N layers: 2, Hidden: 150, Latent: 30	0.540394	0.527644	144.862	41.3364	1.5382	1.50864
150	128	0.5	150	30	3	Batch_size: 128, Beta: 0.5, N layers: 3, Hidden: 150, Latent: 30	0.534642	0.527129	148.88	42.0215	1.41056	1.3666
150	128	0.5	150	40	1	Batch_size: 128, Beta: 0.5, N layers: 1, Hidden: 150, Latent: 40	0.529504	0.51274	160.61	45.824	1.52474	1.57577
150	128	0.5	150	40	2	Batch_size: 128, Beta: 0.5, N layers: 2, Hidden: 150, Latent: 40	0.531823	0.525334	149.125	42.495	1.38371	1.42032
150	128	0.5	150	40	3	Batch_size: 128, Beta: 0.5, N layers: 3, Hidden: 150, Latent: 40	0.521688	0.508533	148.594	42.2141	1.37854	1.34965
150	128	0.5	300	10	1	Batch_size: 128, Beta: 0.5, N layers: 1, Hidden: 300, Latent: 10	0.5444	0.551626	137.654	192.668	1.92007	2.03775
150	128	0.5	300	10	2	Batch_size: 128, Beta: 0.5, N layers: 2, Hidden: 300, Latent: 10	0.554956	0.532938	129.949	37.2752	1.87103	1.99631
150	128	0.5	300	10	3	Batch_size: 128, Beta: 0.5, N layers: 3, Hidden: 300, Latent: 10	0.560503	0.55117	130.203	37.5189	1.72416	1.79079
150	128	0.5	300	20	1	Batch_size: 128, Beta: 0.5, N layers: 1, Hidden: 300, Latent: 20	0.548916	0.513416	145.175	41.3345	1.8104	2.00348
150	128	0.5	300	20	2	Batch_size: 128, Beta: 0.5, N layers: 2, Hidden: 300, Latent: 20	0.530183	0.530884	136.629	38.7468	1.69829	1.73558
150	128	0.5	300	20	3	Batch_size: 128, Beta: 0.5, N layers: 3, Hidden: 300, Latent: 20	0.535345	0.503724	138.316	39.3402	1.59246	1.61057
150	128	0.5	300	30	1	Batch_size: 128, Beta: 0.5, N layers: 1, Hidden: 300, Latent: 30	0.532357	0.534951	147.9	42.6099	1.79058	1.87571
150	128	0.5	300	30	2	Batch_size: 128, Beta: 0.5, N layers: 2, Hidden: 300, Latent: 30	0.533789	0.509505	142.298	40.5798	1.60551	1.69486
150	128	0.5	300	30	3	Batch_size: 128, Beta: 0.5, N layers: 3, Hidden: 300, Latent: 30	0.537861	0.491518	141.285	40.0679	1.58462	1.59779
150	128	0.5	300	40	1	Batch_size: 128, Beta: 0.5, N layers: 1, Hidden: 300, Latent: 40	0.539429	0.519186	155.346	44.6134	1.5911	1.71441
150	128	0.5	300	40	2	Batch_size: 128, Beta: 0.5, N layers: 2, Hidden: 300, Latent: 40	0.531172	0.543738	142.064	40.3413	1.65392	1.68166
150	128	0.5	300	40	3	Batch_size: 128, Beta: 0.5, N layers: 3, Hidden: 300, Latent: 40	0.531494	0.516337	142.463	40.3971	1.4694	1.55205
150	128	0.5	450	10	1	Batch_size: 128, Beta: 0.5, N layers: 1, Hidden: 450, Latent: 10	0.56702	0.522876	135	39.0249	1.87236	1.94237
150	128	0.5	450	10	2	Batch_size: 128, Beta: 0.5, N layers: 2, Hidden: 450, Latent: 10	0.558301	0.537265	129.061	36.6995	1.86348	1.90867
150	128	0.5	450	10	3	Batch_size: 128, Beta: 0.5, N layers: 3, Hidden: 450, Latent: 10	0.561055	0.518356	131.798	38.2263	1.77305	1.96315
150	128	0.5	450	20	1	Batch_size: 128, Beta: 0.5, N layers: 1, Hidden: 450, Latent: 20	0.530372	0.529839	141.073	73.9327	1.84191	1.92642
150	128	0.5	450	20	2	Batch_size: 128, Beta: 0.5, N layers: 2, Hidden: 450, Latent: 20	0.547544	0.546226	135.177	38.7656	1.74911	1.81497
150	128	0.5	450	20	3	Batch_size: 128, Beta: 0.5, N layers: 3, Hidden: 450, Latent: 20	0.543634	0.502916	137.098	38.7001	1.62127	1.69357
150	128	0.5	450	30	1	Batch_size: 128, Beta: 0.5, N layers: 1, Hidden: 450, Latent: 30	0.542919	0.51448	145.857	41.5923	1.87527	1.96896
150	128	0.5	450	30	2	Batch_size: 128, Beta: 0.5, N layers: 2, Hidden: 450, Latent: 30	0.533982	0.53193	138.226	39.7533	1.69686	1.78976
150	128	0.5	450	30	3	Batch_size: 128, Beta: 0.5, N layers: 3, Hidden: 450, Latent: 30	0.560124	0.513184	134.561	38.3463	1.65373	1.8224
150	128	0.5	450	40	1	Batch_size: 128, Beta: 0.5, N layers: 1, Hidden: 450, Latent: 40	0.529277	0.514197	153.342	44.3146	1.73785	1.78561
150	128	0.5	450	40	2	Batch_size: 128, Beta: 0.5, N layers: 2, Hidden: 450, Latent: 40	0.519808	0.525244	140.759	40.1898	1.66035	1.71686
150	128	0.5	450	40	3	Batch_size: 128, Beta: 0.5, N layers: 3, Hidden: 450, Latent: 40	0.537584	0.522665	142.661	40.4812	1.60302	1.69052
150	128	0.5	600	10	1	Batch_size: 128, Beta: 0.5, N layers: 1, Hidden: 600, Latent: 10	0.560497	0.522381	134.12	68.0804	1.99607	2.05393
150	128	0.5	600	10	2	Batch_size: 128, Beta: 0.5, N layers: 2, Hidden: 600, Latent: 10	0.562476	0.53822	126.659	36.5144	1.80513	1.9188
150	128	0.5	600	10	3	Batch_size: 128, Beta: 0.5, N layers: 3, Hidden: 600, Latent: 10	0.557777	0.546098	124.813	36.3427	1.8934	1.89446
150	128	0.5	600	20	1	Batch_size: 128, Beta: 0.5, N layers: 1, Hidden: 600, Latent: 20	0.539155	0.522032	142.48	95.2705	1.88603	2.02804
150	128	0.5	600	20	2	Batch_size: 128, Beta: 0.5, N layers: 2, Hidden: 600, Latent: 20	0.557975	0.535218	135.92	38.8276	1.75593	1.87499
150	128	0.5	600	20	3	Batch_size: 128, Beta: 0.5, N layers: 3, Hidden: 600, Latent: 20	0.533578	0.52624	134.797	38.3809	1.65135	1.7422
150	128	0.5	600	30	1	Batch_size: 128, Beta: 0.5, N layers: 1, Hidden: 600, Latent: 30	0.535909	0.549159	146.603	43.5705	1.84521	1.91453
150	128	0.5	600	30	2	Batch_size: 128, Beta: 0.5, N layers: 2, Hidden: 600, Latent: 30	0.53704	0.547816	137.451	38.9332	1.74649	1.65937
150	128	0.5	600	30	3	Batch_size: 128, Beta: 0.5, N layers: 3, Hidden: 600, Latent: 30	0.548372	0.505259	134.295	38.9307	1.65192	1.79025
150	128	0.5	600	40	1	Batch_size: 128, Beta: 0.5, N layers: 1, Hidden: 600, Latent: 40	0.544214	0.528749	145.501	42.4188	1.76224	1.91774
150	128	0.5	600	40	2	Batch_size: 128, Beta: 0.5, N layers: 2, Hidden: 600, Latent: 40	0.527837	0.538322	136.696	39.2948	1.76512	1.78022
150	128	0.5	600	40	3	Batch_size: 128, Beta: 0.5, N layers: 3, Hidden: 600, Latent: 40	0.538992	0.529777	138.511	39.8756	1.70835	1.62264
150	128	0.8	150	10	1	Batch_size: 128, Beta: 0.8, N layers: 1, Hidden: 150, Latent: 10	0.500942	0.478167	173.245	49.7737	1.40145	1.37521
150	128	0.8	150	10	2	Batch_size: 128, Beta: 0.8, N layers: 2, Hidden: 150, Latent: 10	0.503656	0.507937	162.24	45.5593	1.3985	1.43563
150	128	0.8	150	10	3	Batch_size: 128, Beta: 0.8, N layers: 3, Hidden: 150, Latent: 10	0.503311	0.511028	169.234	47.5051	1.1031	1.16797
150	128	0.8	150	20	1	Batch_size: 128, Beta: 0.8, N layers: 1, Hidden: 150, Latent: 20	0.489724	0.488835	180.783	51.8294	1.18136	1.21732
150	128	0.8	150	20	2	Batch_size: 128, Beta: 0.8, N layers: 2, Hidden: 150, Latent: 20	0.472623	0.473025	175.32	50.0406	0.987834	1.04591
150	128	0.8	150	20	3	Batch_size: 128, Beta: 0.8, N layers: 3, Hidden: 150, Latent: 20	0.500086	0.496007	165.265	47.0165	1.26755	1.29809
150	128	0.8	150	30	1	Batch_size: 128, Beta: 0.8, N layers: 1, Hidden: 150, Latent: 30	0.484662	0.49728	184.004	52.926	1.09949	0.95749
150	128	0.8	150	30	2	Batch_size: 128, Beta: 0.8, N layers: 2, Hidden: 150, Latent: 30	0.488069	0.472541	174.737	50.0434	1.03884	1.07977
150	128	0.8	150	30	3	Batch_size: 128, Beta: 0.8, N layers: 3, Hidden: 150, Latent: 30	0.485673	0.493675	172.211	49.0066	1.07924	1.16011
150	128	0.8	150	40	1	Batch_size: 128, Beta: 0.8, N layers: 1, Hidden: 150, Latent: 40	0.492524	0.482481	191.053	54.6148	0.803824	0.786044
150	128	0.8	150	40	2	Batch_size: 128, Beta: 0.8, N layers: 2, Hidden: 150, Latent: 40	0.487882	0.484805	176.762	50.3624	1.00703	1.01027
150	128	0.8	150	40	3	Batch_size: 128, Beta: 0.8, N layers: 3, Hidden: 150, Latent: 40	0.472798	0.468394	180.368	51.0987	0.794323	0.896157
150	128	0.8	300	10	1	Batch_size: 128, Beta: 0.8, N layers: 1, Hidden: 300, Latent: 10	0.509414	0.486902	169.615	121.87	1.44589	1.54126
150	128	0.8	300	10	2	Batch_size: 128, Beta: 0.8, N layers: 2, Hidden: 300, Latent: 10	0.518224	0.504334	158.737	44.8602	1.41314	1.51101
150	128	0.8	300	10	3	Batch_size: 128, Beta: 0.8, N layers: 3, Hidden: 300, Latent: 10	0.515099	0.49037	159.661	44.9748	1.36979	1.54577
150	128	0.8	300	20	1	Batch_size: 128, Beta: 0.8, N layers: 1, Hidden: 300, Latent: 20	0.490867	0.488749	179.016	51.2331	1.19585	1.22122
150	128	0.8	300	20	2	Batch_size: 128, Beta: 0.8, N layers: 2, Hidden: 300, Latent: 20	0.493778	0.484667	170.175	48.4211	1.17344	1.17973
150	128	0.8	300	20	3	Batch_size: 128, Beta: 0.8, N layers: 3, Hidden: 300, Latent: 20	0.491838	0.490949	168.057	48.1244	1.26279	1.26887
150	128	0.8	300	30	1	Batch_size: 128, Beta: 0.8, N layers: 1, Hidden: 300, Latent: 30	0.488912	0.500107	185.949	1404.86	0.97594	0.921197
150	128	0.8	300	30	2	Batch_size: 128, Beta: 0.8, N layers: 2, Hidden: 300, Latent: 30	0.494577	0.50429	170.357	48.3698	1.21482	1.28651
150	128	0.8	300	30	3	Batch_size: 128, Beta: 0.8, N layers: 3, Hidden: 300, Latent: 30	0.506366	0.499679	168.525	48.0306	1.13848	1.12829
150	128	0.8	300	40	1	Batch_size: 128, Beta: 0.8, N layers: 1, Hidden: 300, Latent: 40	0.490423	0.474991	188.546	56.3993	0.883216	0.880474
150	128	0.8	300	40	2	Batch_size: 128, Beta: 0.8, N layers: 2, Hidden: 300, Latent: 40	0.484699	0.486398	171.901	48.9444	1.12662	1.17226
150	128	0.8	300	40	3	Batch_size: 128, Beta: 0.8, N layers: 3, Hidden: 300, Latent: 40	0.477395	0.488788	170.953	49.5156	1.09881	1.10054
150	128	0.8	450	10	1	Batch_size: 128, Beta: 0.8, N layers: 1, Hidden: 450, Latent: 10	0.502321	0.47956	168.104	47.4177	1.39645	1.37854
150	128	0.8	450	10	2	Batch_size: 128, Beta: 0.8, N layers: 2, Hidden: 450, Latent: 10	0.501649	0.498639	158.815	45.5806	1.41034	1.51777
150	128	0.8	450	10	3	Batch_size: 128, Beta: 0.8, N layers: 3, Hidden: 450, Latent: 10	0.497854	0.502091	159.939	45.2836	1.28803	1.42781
150	128	0.8	450	20	1	Batch_size: 128, Beta: 0.8, N layers: 1, Hidden: 450, Latent: 20	0.48375	0.48627	176.27	53.7834	1.20996	1.20816
150	128	0.8	450	20	2	Batch_size: 128, Beta: 0.8, N layers: 2, Hidden: 450, Latent: 20	0.492129	0.512436	165.537	47.3996	1.25953	1.30852
150	128	0.8	450	20	3	Batch_size: 128, Beta: 0.8, N layers: 3, Hidden: 450, Latent: 20	0.483428	0.486009	163.294	46.9192	1.32435	1.35856
150	128	0.8	450	30	1	Batch_size: 128, Beta: 0.8, N layers: 1, Hidden: 450, Latent: 30	0.479191	0.476661	181.223	75.8912	1.1569	1.17932
150	128	0.8	450	30	2	Batch_size: 128, Beta: 0.8, N layers: 2, Hidden: 450, Latent: 30	0.491918	0.486165	167.794	47.5343	1.24084	1.22536
150	128	0.8	450	30	3	Batch_size: 128, Beta: 0.8, N layers: 3, Hidden: 450, Latent: 30	0.497556	0.501306	166.03	47.6284	1.28132	1.24833
150	128	0.8	450	40	1	Batch_size: 128, Beta: 0.8, N layers: 1, Hidden: 450, Latent: 40	0.495955	0.487156	180.423	50.8371	1.10354	1.11162
150	128	0.8	450	40	2	Batch_size: 128, Beta: 0.8, N layers: 2, Hidden: 450, Latent: 40	0.496556	0.486378	171.357	47.4939	1.16981	1.19692
150	128	0.8	450	40	3	Batch_size: 128, Beta: 0.8, N layers: 3, Hidden: 450, Latent: 40	0.497336	0.472808	170.118	48.645	1.13283	1.18654
150	128	0.8	600	10	1	Batch_size: 128, Beta: 0.8, N layers: 1, Hidden: 600, Latent: 10	0.500856	0.516248	167.229	150.062	1.37495	1.39687
150	128	0.8	600	10	2	Batch_size: 128, Beta: 0.8, N layers: 2, Hidden: 600, Latent: 10	0.502361	0.478343	156.842	44.7341	1.43609	1.52209
150	128	0.8	600	10	3	Batch_size: 128, Beta: 0.8, N layers: 3, Hidden: 600, Latent: 10	0.496338	0.483338	158.787	44.6126	1.42256	1.44668
150	128	0.8	600	20	1	Batch_size: 128, Beta: 0.8, N layers: 1, Hidden: 600, Latent: 20	0.496761	0.46834	171.892	49.4222	1.23711	1.33398
150	128	0.8	600	20	2	Batch_size: 128, Beta: 0.8, N layers: 2, Hidden: 600, Latent: 20	0.498858	0.476222	165.655	46.5457	1.29321	1.3206
150	128	0.8	600	20	3	Batch_size: 128, Beta: 0.8, N layers: 3, Hidden: 600, Latent: 20	0.486804	0.507023	163.98	46.5299	1.2894	1.21897
150	128	0.8	600	30	1	Batch_size: 128, Beta: 0.8, N layers: 1, Hidden: 600, Latent: 30	0.486214	0.457875	177.386	50.3693	1.19039	1.21923
150	128	0.8	600	30	2	Batch_size: 128, Beta: 0.8, N layers: 2, Hidden: 600, Latent: 30	0.4947	0.492041	166.234	47.0307	1.38358	1.41152
150	128	0.8	600	30	3	Batch_size: 128, Beta: 0.8, N layers: 3, Hidden: 600, Latent: 30	0.500047	0.497811	166.788	48.276	1.21524	1.27191
150	128	0.8	600	40	1	Batch_size: 128, Beta: 0.8, N layers: 1, Hidden: 600, Latent: 40	0.471559	0.478375	183.931	80.0924	0.998831	1.00193
150	128	0.8	600	40	2	Batch_size: 128, Beta: 0.8, N layers: 2, Hidden: 600, Latent: 40	0.486182	0.462136	168.647	48.9188	1.25937	1.33992
150	128	0.8	600	40	3	Batch_size: 128, Beta: 0.8, N layers: 3, Hidden: 600, Latent: 40	0.491297	0.476339	169.827	47.8504	1.27243	1.31454
150	128	1	150	10	1	Batch_size: 128, Beta: 1, N layers: 1, Hidden: 150, Latent: 10	0.488403	0.46798	185.238	52.0869	1.06244	1.06368
150	128	1	150	10	2	Batch_size: 128, Beta: 1, N layers: 2, Hidden: 150, Latent: 10	0.494813	0.493356	176.292	49.9505	1.12179	1.22433
150	128	1	150	10	3	Batch_size: 128, Beta: 1, N layers: 3, Hidden: 150, Latent: 10	0.49414	0.482779	180.233	51.5132	0.879222	0.969587
150	128	1	150	20	1	Batch_size: 128, Beta: 1, N layers: 1, Hidden: 150, Latent: 20	0.474799	0.466282	195.311	55.2167	0.782654	0.702257
150	128	1	150	20	2	Batch_size: 128, Beta: 1, N layers: 2, Hidden: 150, Latent: 20	0.477384	0.445794	185.005	52.2152	0.790678	0.911629
150	128	1	150	20	3	Batch_size: 128, Beta: 1, N layers: 3, Hidden: 150, Latent: 20	0.469076	0.461665	187.738	53.6527	0.754217	0.772814
150	128	1	150	30	1	Batch_size: 128, Beta: 1, N layers: 1, Hidden: 150, Latent: 30	0.467707	0.460631	195.914	55.4542	0.687392	0.610459
150	128	1	150	30	2	Batch_size: 128, Beta: 1, N layers: 2, Hidden: 150, Latent: 30	0.470709	0.462862	192.426	54.5726	0.563998	0.6751
150	128	1	150	30	3	Batch_size: 128, Beta: 1, N layers: 3, Hidden: 150, Latent: 30	0.462966	0.47366	188.588	54.3363	0.639188	0.748973
150	128	1	150	40	1	Batch_size: 128, Beta: 1, N layers: 1, Hidden: 150, Latent: 40	0.456983	0.486396	194.031	54.9489	0.761658	0.70827
150	128	1	150	40	2	Batch_size: 128, Beta: 1, N layers: 2, Hidden: 150, Latent: 40	0.472928	0.482611	193.316	55.4398	0.508273	0.487212
150	128	1	150	40	3	Batch_size: 128, Beta: 1, N layers: 3, Hidden: 150, Latent: 40	0.489526	0.49053	187.529	53.6223	0.626264	0.606807
150	128	1	300	10	1	Batch_size: 128, Beta: 1, N layers: 1, Hidden: 300, Latent: 10	0.463683	0.453639	185.935	52.828	0.943402	0.913396
150	128	1	300	10	2	Batch_size: 128, Beta: 1, N layers: 2, Hidden: 300, Latent: 10	0.474672	0.483095	178.278	50.3475	0.956281	1.02589
150	128	1	300	10	3	Batch_size: 128, Beta: 1, N layers: 3, Hidden: 300, Latent: 10	0.469097	0.495538	175.79	49.8743	0.990297	1.10896
150	128	1	300	20	1	Batch_size: 128, Beta: 1, N layers: 1, Hidden: 300, Latent: 20	0.46927	0.467427	191.659	55.7353	0.687415	0.664994
150	128	1	300	20	2	Batch_size: 128, Beta: 1, N layers: 2, Hidden: 300, Latent: 20	0.477366	0.460621	183.877	52.4131	0.875354	0.917775
150	128	1	300	20	3	Batch_size: 128, Beta: 1, N layers: 3, Hidden: 300, Latent: 20	0.474375	0.464401	180.061	51.4716	0.959864	0.985928
150	128	1	300	30	1	Batch_size: 128, Beta: 1, N layers: 1, Hidden: 300, Latent: 30	0.468798	0.461548	194.439	56.3837	0.696376	0.666205
150	128	1	300	30	2	Batch_size: 128, Beta: 1, N layers: 2, Hidden: 300, Latent: 30	0.476641	0.472774	181.627	52.339	0.946092	0.981171
150	128	1	300	30	3	Batch_size: 128, Beta: 1, N layers: 3, Hidden: 300, Latent: 30	0.482799	0.459168	182.643	51.8146	0.892576	0.932288
150	128	1	300	40	1	Batch_size: 128, Beta: 1, N layers: 1, Hidden: 300, Latent: 40	0.468676	0.465884	197.975	56.457	0.593622	0.59143
150	128	1	300	40	2	Batch_size: 128, Beta: 1, N layers: 2, Hidden: 300, Latent: 40	0.485284	0.473156	185.616	53.4984	0.805995	0.86352
150	128	1	300	40	3	Batch_size: 128, Beta: 1, N layers: 3, Hidden: 300, Latent: 40	0.468384	0.446092	181.66	51.6203	0.882448	0.956637
150	128	1	450	10	1	Batch_size: 128, Beta: 1, N layers: 1, Hidden: 450, Latent: 10	0.483139	0.479585	183.74	52.5344	0.967972	1.01086
150	128	1	450	10	2	Batch_size: 128, Beta: 1, N layers: 2, Hidden: 450, Latent: 10	0.478108	0.466294	174.058	48.9983	1.07269	1.20012
150	128	1	450	10	3	Batch_size: 128, Beta: 1, N layers: 3, Hidden: 450, Latent: 10	0.480421	0.479548	172.983	49.5242	1.1053	1.17712
150	128	1	450	20	1	Batch_size: 128, Beta: 1, N layers: 1, Hidden: 450, Latent: 20	0.478403	0.453715	186.206	82.7434	0.933262	0.927706
150	128	1	450	20	2	Batch_size: 128, Beta: 1, N layers: 2, Hidden: 450, Latent: 20	0.48016	0.478935	177.606	50.6975	1.11827	1.14255
150	128	1	450	20	3	Batch_size: 128, Beta: 1, N layers: 3, Hidden: 450, Latent: 20	0.47518	0.469469	180.805	51.8099	0.877194	0.892945
150	128	1	450	30	1	Batch_size: 128, Beta: 1, N layers: 1, Hidden: 450, Latent: 30	0.468237	0.446397	194.66	56.0665	0.642579	0.629444
150	128	1	450	30	2	Batch_size: 128, Beta: 1, N layers: 2, Hidden: 450, Latent: 30	0.475638	0.482239	182.509	51.707	1.00813	1.03658
150	128	1	450	30	3	Batch_size: 128, Beta: 1, N layers: 3, Hidden: 450, Latent: 30	0.471477	0.464257	180.711	51.7969	0.961135	0.904194
150	128	1	450	40	1	Batch_size: 128, Beta: 1, N layers: 1, Hidden: 450, Latent: 40	0.469689	0.469118	197.519	57.3247	0.580299	0.525726
150	128	1	450	40	2	Batch_size: 128, Beta: 1, N layers: 2, Hidden: 450, Latent: 40	0.474705	0.473369	183.457	52.9127	0.955524	0.94914
150	128	1	450	40	3	Batch_size: 128, Beta: 1, N layers: 3, Hidden: 450, Latent: 40	0.469909	0.479047	181.194	52.1091	0.977119	1.04069
150	128	1	600	10	1	Batch_size: 128, Beta: 1, N layers: 1, Hidden: 600, Latent: 10	0.476107	0.491493	185.152	53.3315	0.883	0.919782
150	128	1	600	10	2	Batch_size: 128, Beta: 1, N layers: 2, Hidden: 600, Latent: 10	0.47968	0.465209	171.199	48.8856	1.13046	1.42142
150	128	1	600	10	3	Batch_size: 128, Beta: 1, N layers: 3, Hidden: 600, Latent: 10	0.484242	0.479671	173.598	49.9826	0.934757	0.86408
150	128	1	600	20	1	Batch_size: 128, Beta: 1, N layers: 1, Hidden: 600, Latent: 20	0.469207	0.441657	185.158	71.0057	0.96898	0.895631
150	128	1	600	20	2	Batch_size: 128, Beta: 1, N layers: 2, Hidden: 600, Latent: 20	0.501	0.457664	180.794	51.6645	0.969539	1.05498
150	128	1	600	20	3	Batch_size: 128, Beta: 1, N layers: 3, Hidden: 600, Latent: 20	0.487122	0.486985	178.819	51.6143	0.924386	0.971283
150	128	1	600	30	1	Batch_size: 128, Beta: 1, N layers: 1, Hidden: 600, Latent: 30	0.472613	0.449904	190.202	56.4189	0.805957	0.8332
150	128	1	600	30	2	Batch_size: 128, Beta: 1, N layers: 2, Hidden: 600, Latent: 30	0.468391	0.468458	180.793	50.8756	1.04453	1.07686
150	128	1	600	30	3	Batch_size: 128, Beta: 1, N layers: 3, Hidden: 600, Latent: 30	0.471457	0.477069	180.945	51.4998	1.01087	1.08137
150	128	1	600	40	1	Batch_size: 128, Beta: 1, N layers: 1, Hidden: 600, Latent: 40	0.464778	0.490969	195.155	58.6866	0.659648	0.672346
150	128	1	600	40	2	Batch_size: 128, Beta: 1, N layers: 2, Hidden: 600, Latent: 40	0.483159	0.460355	184.153	52.0144	0.995597	1.01466
150	128	1	600	40	3	Batch_size: 128, Beta: 1, N layers: 3, Hidden: 600, Latent: 40	0.479833	0.479287	182.03	52.4513	0.90721	0.950521
150	128	2	150	10	1	Batch_size: 128, Beta: 2, N layers: 1, Hidden: 150, Latent: 10	0.447479	0.435981	204.619	58.657	0.207581	0.179255
150	128	2	150	10	2	Batch_size: 128, Beta: 2, N layers: 2, Hidden: 150, Latent: 10	0.443603	0.440844	204.194	58.6604	0.0436834	0.0493323
150	128	2	150	10	3	Batch_size: 128, Beta: 2, N layers: 3, Hidden: 150, Latent: 10	0.452611	0.452278	204.019	58.5157	0.0335639	0.0290286
150	128	2	150	20	1	Batch_size: 128, Beta: 2, N layers: 1, Hidden: 150, Latent: 20	0.450935	0.477734	205.503	58.7672	0.157759	0.138652
150	128	2	150	20	2	Batch_size: 128, Beta: 2, N layers: 2, Hidden: 150, Latent: 20	0.438872	0.444561	204.478	58.5278	0.0397243	0.0345223
150	128	2	150	20	3	Batch_size: 128, Beta: 2, N layers: 3, Hidden: 150, Latent: 20	0.447922	0.470435	203.91	58.5525	0.0279309	0.0133851
150	128	2	150	30	1	Batch_size: 128, Beta: 2, N layers: 1, Hidden: 150, Latent: 30	0.450719	0.441897	206.213	59.0802	0.139006	0.150256
150	128	2	150	30	2	Batch_size: 128, Beta: 2, N layers: 2, Hidden: 150, Latent: 30	0.446568	0.440247	205.141	59.0668	0.0927935	0.124858
150	128	2	150	30	3	Batch_size: 128, Beta: 2, N layers: 3, Hidden: 150, Latent: 30	0.453543	0.426403	203.882	58.5982	0.125011	0.178854
150	128	2	150	40	1	Batch_size: 128, Beta: 2, N layers: 1, Hidden: 150, Latent: 40	0.43827	0.425741	205.936	58.9918	0.155728	0.16752
150	128	2	150	40	2	Batch_size: 128, Beta: 2, N layers: 2, Hidden: 150, Latent: 40	0.4449	0.453795	205.064	58.8154	0.070371	0.0556216
150	128	2	150	40	3	Batch_size: 128, Beta: 2, N layers: 3, Hidden: 150, Latent: 40	0.437835	0.442241	204.343	58.6178	0.0347656	0.0390674
150	128	2	300	10	1	Batch_size: 128, Beta: 2, N layers: 1, Hidden: 300, Latent: 10	0.439512	0.445393	204.244	59.6694	0.0766248	0.0657816
150	128	2	300	10	2	Batch_size: 128, Beta: 2, N layers: 2, Hidden: 300, Latent: 10	0.438339	0.457332	203.764	58.5621	0.0397432	0.0372927
150	128	2	300	10	3	Batch_size: 128, Beta: 2, N layers: 3, Hidden: 300, Latent: 10	0.448586	0.441327	203.96	58.5634	0.0328362	0.0105513
150	128	2	300	20	1	Batch_size: 128, Beta: 2, N layers: 1, Hidden: 300, Latent: 20	0.442339	0.445933	205.038	58.9365	0.0737952	0.0853249
150	128	2	300	20	2	Batch_size: 128, Beta: 2, N layers: 2, Hidden: 300, Latent: 20	0.444881	0.443406	204.477	58.7951	0.0454735	0.033214
150	128	2	300	20	3	Batch_size: 128, Beta: 2, N layers: 3, Hidden: 300, Latent: 20	0.439811	0.438353	204.521	58.5741	0.0295501	0.0307776
150	128	2	300	30	1	Batch_size: 128, Beta: 2, N layers: 1, Hidden: 300, Latent: 30	0.439591	0.436264	205.027	58.7618	0.0718538	0.184947
150	128	2	300	30	2	Batch_size: 128, Beta: 2, N layers: 2, Hidden: 300, Latent: 30	0.447587	0.442921	205.113	58.6966	0.0662355	0.0520251
150	128	2	300	30	3	Batch_size: 128, Beta: 2, N layers: 3, Hidden: 300, Latent: 30	0.441745	0.461065	204.249	58.5466	0.0373129	0.010115
150	128	2	300	40	1	Batch_size: 128, Beta: 2, N layers: 1, Hidden: 300, Latent: 40	0.43423	0.462783	205.574	59.0554	0.0848748	0.0952923
150	128	2	300	40	2	Batch_size: 128, Beta: 2, N layers: 2, Hidden: 300, Latent: 40	0.445822	0.428763	205.505	58.8305	0.0609647	0.0761528
150	128	2	300	40	3	Batch_size: 128, Beta: 2, N layers: 3, Hidden: 300, Latent: 40	0.442435	0.424616	204.405	58.5358	0.0563365	0.0242921
150	128	2	450	10	1	Batch_size: 128, Beta: 2, N layers: 1, Hidden: 450, Latent: 10	0.435744	0.461105	204.024	58.625	0.0825798	0.0977567
150	128	2	450	10	2	Batch_size: 128, Beta: 2, N layers: 2, Hidden: 450, Latent: 10	0.457747	0.462774	203.73	58.4557	0.0202409	0.0289503
150	128	2	450	10	3	Batch_size: 128, Beta: 2, N layers: 3, Hidden: 450, Latent: 10	0.457323	0.446731	203.924	58.5417	0.0265999	0.0121621
150	128	2	450	20	1	Batch_size: 128, Beta: 2, N layers: 1, Hidden: 450, Latent: 20	0.444819	0.435873	204.554	58.647	0.0537537	0.0742306
150	128	2	450	20	2	Batch_size: 128, Beta: 2, N layers: 2, Hidden: 450, Latent: 20	0.444876	0.436885	204.635	58.6051	0.053831	0.0559525
150	128	2	450	20	3	Batch_size: 128, Beta: 2, N layers: 3, Hidden: 450, Latent: 20	0.447215	0.457721	204.44	58.6206	0.0430358	0.0372534
150	128	2	450	30	1	Batch_size: 128, Beta: 2, N layers: 1, Hidden: 450, Latent: 30	0.433906	0.458351	205.279	58.7729	0.0634263	0.119324
150	128	2	450	30	2	Batch_size: 128, Beta: 2, N layers: 2, Hidden: 450, Latent: 30	0.431384	0.454322	205.179	58.6543	0.0627829	0.0735032
150	128	2	450	30	3	Batch_size: 128, Beta: 2, N layers: 3, Hidden: 450, Latent: 30	0.435919	0.44844	204.444	58.7934	0.0259	0.0168272
150	128	2	450	40	1	Batch_size: 128, Beta: 2, N layers: 1, Hidden: 450, Latent: 40	0.447252	0.429334	205.296	58.9604	0.0854215	0.0999117
150	128	2	450	40	2	Batch_size: 128, Beta: 2, N layers: 2, Hidden: 450, Latent: 40	0.440071	0.455023	205.258	58.8684	0.0765523	0.0562097
150	128	2	450	40	3	Batch_size: 128, Beta: 2, N layers: 3, Hidden: 450, Latent: 40	0.450664	0.447916	204.465	58.6468	0.121716	0.0511514
150	128	2	600	10	1	Batch_size: 128, Beta: 2, N layers: 1, Hidden: 600, Latent: 10	0.431801	0.438804	204.013	58.5193	0.0610455	0.0701707
150	128	2	600	10	2	Batch_size: 128, Beta: 2, N layers: 2, Hidden: 600, Latent: 10	0.445066	0.440894	204.069	58.5799	0.0194359	0.0256204
150	128	2	600	10	3	Batch_size: 128, Beta: 2, N layers: 3, Hidden: 600, Latent: 10	0.454502	0.456101	203.961	58.4706	0.0247621	0.0629952
150	128	2	600	20	1	Batch_size: 128, Beta: 2, N layers: 1, Hidden: 600, Latent: 20	0.431354	0.435224	204.354	58.6979	0.0482566	0.0701543
150	128	2	600	20	2	Batch_size: 128, Beta: 2, N layers: 2, Hidden: 600, Latent: 20	0.448654	0.443263	204.786	58.8666	0.0496485	0.0562091
150	128	2	600	20	3	Batch_size: 128, Beta: 2, N layers: 3, Hidden: 600, Latent: 20	0.44866	0.434652	204.828	58.8841	0.0648081	0.00971052
150	128	2	600	30	1	Batch_size: 128, Beta: 2, N layers: 1, Hidden: 600, Latent: 30	0.43285	0.423815	205.232	59.1639	0.0590919	0.0807294
150	128	2	600	30	2	Batch_size: 128, Beta: 2, N layers: 2, Hidden: 600, Latent: 30	0.456284	0.45975	205.069	58.9362	0.0940242	0.0846593
150	128	2	600	30	3	Batch_size: 128, Beta: 2, N layers: 3, Hidden: 600, Latent: 30	0.451318	0.433081	204.725	58.6852	0.140856	0.0624773
150	128	2	600	40	1	Batch_size: 128, Beta: 2, N layers: 1, Hidden: 600, Latent: 40	0.438106	0.441818	205.307	59.1819	0.0966935	0.0924517
150	128	2	600	40	2	Batch_size: 128, Beta: 2, N layers: 2, Hidden: 600, Latent: 40	0.43277	0.441392	205.511	59.077	0.0962952	0.0958114
150	128	2	600	40	3	Batch_size: 128, Beta: 2, N layers: 3, Hidden: 600, Latent: 40	0.450614	0.430695	204.726	58.8514	0.0644024	0.0711529
150	128	5	150	10	1	Batch_size: 128, Beta: 5, N layers: 1, Hidden: 150, Latent: 10	0.43871	0.438662	203.947	58.499	0.0798538	0.0725499
150	128	5	150	10	2	Batch_size: 128, Beta: 5, N layers: 2, Hidden: 150, Latent: 10	0.441502	0.444973	203.756	58.4598	0.0671226	0.0658155
150	128	5	150	10	3	Batch_size: 128, Beta: 5, N layers: 3, Hidden: 150, Latent: 10	0.452729	0.449372	203.663	58.4495	0.0577945	0.0863338
150	128	5	150	20	1	Batch_size: 128, Beta: 5, N layers: 1, Hidden: 150, Latent: 20	0.432102	0.449323	205.131	58.6404	0.137631	0.118266
150	128	5	150	20	2	Batch_size: 128, Beta: 5, N layers: 2, Hidden: 150, Latent: 20	0.428945	0.414749	204.107	58.4891	0.0892531	0.117812
150	128	5	150	20	3	Batch_size: 128, Beta: 5, N layers: 3, Hidden: 150, Latent: 20	0.425724	0.43505	203.758	58.4642	0.066388	0.0646401
150	128	5	150	30	1	Batch_size: 128, Beta: 5, N layers: 1, Hidden: 150, Latent: 30	0.443045	0.428951	205.812	58.9167	0.208459	0.2192
150	128	5	150	30	2	Batch_size: 128, Beta: 5, N layers: 2, Hidden: 150, Latent: 30	0.445488	0.46347	204.339	58.683	0.114696	0.118633
150	128	5	150	30	3	Batch_size: 128, Beta: 5, N layers: 3, Hidden: 150, Latent: 30	0.452175	0.447915	203.792	58.4508	0.0907268	0.0884988
150	128	5	150	40	1	Batch_size: 128, Beta: 5, N layers: 1, Hidden: 150, Latent: 40	0.437507	0.435272	205.519	58.793	0.207805	0.200422
150	128	5	150	40	2	Batch_size: 128, Beta: 5, N layers: 2, Hidden: 150, Latent: 40	0.446765	0.441306	204.87	58.6866	0.209124	0.206016
150	128	5	150	40	3	Batch_size: 128, Beta: 5, N layers: 3, Hidden: 150, Latent: 40	0.441774	0.431464	204.157	58.5954	0.142607	0.158855
150	128	5	300	10	1	Batch_size: 128, Beta: 5, N layers: 1, Hidden: 300, Latent: 10	0.436841	0.426385	203.782	58.3396	0.034919	0.0418916
150	128	5	300	10	2	Batch_size: 128, Beta: 5, N layers: 2, Hidden: 300, Latent: 10	0.442485	0.424836	203.4	58.3468	0.0302846	0.0290277
150	128	5	300	10	3	Batch_size: 128, Beta: 5, N layers: 3, Hidden: 300, Latent: 10	0.442326	0.421897	203.601	58.487	0.0287739	0.0171555
150	128	5	300	20	1	Batch_size: 128, Beta: 5, N layers: 1, Hidden: 300, Latent: 20	0.431944	0.457281	204.117	58.6902	0.0625628	0.0694876
150	128	5	300	20	2	Batch_size: 128, Beta: 5, N layers: 2, Hidden: 300, Latent: 20	0.436492	0.438271	204.29	58.3316	0.0886222	0.0714036
150	128	5	300	20	3	Batch_size: 128, Beta: 5, N layers: 3, Hidden: 300, Latent: 20	0.436043	0.434346	204.049	58.6491	0.0637728	0.0164232
150	128	5	300	30	1	Batch_size: 128, Beta: 5, N layers: 1, Hidden: 300, Latent: 30	0.431273	0.451639	204.85	58.6207	0.127797	0.164859
150	128	5	300	30	2	Batch_size: 128, Beta: 5, N layers: 2, Hidden: 300, Latent: 30	0.448717	0.434239	204.511	58.6858	0.133887	0.13693
150	128	5	300	30	3	Batch_size: 128, Beta: 5, N layers: 3, Hidden: 300, Latent: 30	0.440037	0.447138	204.177	58.4451	0.0899068	0.111843
150	128	5	300	40	1	Batch_size: 128, Beta: 5, N layers: 1, Hidden: 300, Latent: 40	0.43106	0.453444	205.156	58.8863	0.162624	0.180452
150	128	5	300	40	2	Batch_size: 128, Beta: 5, N layers: 2, Hidden: 300, Latent: 40	0.43901	0.44982	204.669	58.7111	0.143025	0.139851
150	128	5	300	40	3	Batch_size: 128, Beta: 5, N layers: 3, Hidden: 300, Latent: 40	0.440933	0.448687	203.916	58.4307	0.161897	0.151547
150	128	5	450	10	1	Batch_size: 128, Beta: 5, N layers: 1, Hidden: 450, Latent: 10	0.42214	0.409108	203.479	58.4078	0.0244866	0.0364463
150	128	5	450	10	2	Batch_size: 128, Beta: 5, N layers: 2, Hidden: 450, Latent: 10	0.437355	0.423626	203.664	58.4192	0.0209153	0.0216442
150	128	5	450	10	3	Batch_size: 128, Beta: 5, N layers: 3, Hidden: 450, Latent: 10	0.455273	0.448256	203.956	58.543	0.034572	0.0232909
150	128	5	450	20	1	Batch_size: 128, Beta: 5, N layers: 1, Hidden: 450, Latent: 20	0.442599	0.444892	204.23	58.7124	0.0423865	0.0454596
150	128	5	450	20	2	Batch_size: 128, Beta: 5, N layers: 2, Hidden: 450, Latent: 20	0.437764	0.457289	204.545	58.6327	0.0906003	0.0737375
150	128	5	450	20	3	Batch_size: 128, Beta: 5, N layers: 3, Hidden: 450, Latent: 20	0.44519	0.443213	204.334	58.6173	0.0497308	0.0478761
150	128	5	450	30	1	Batch_size: 128, Beta: 5, N layers: 1, Hidden: 450, Latent: 30	0.443344	0.428164	205.187	58.58	0.115318	0.156701
150	128	5	450	30	2	Batch_size: 128, Beta: 5, N layers: 2, Hidden: 450, Latent: 30	0.440941	0.436592	204.889	58.8627	0.218047	0.191463
150	128	5	450	30	3	Batch_size: 128, Beta: 5, N layers: 3, Hidden: 450, Latent: 30	0.440594	0.446287	204.376	58.6178	0.100003	0.0253318
150	128	5	450	40	1	Batch_size: 128, Beta: 5, N layers: 1, Hidden: 450, Latent: 40	0.450307	0.443034	205.227	58.9054	0.101345	0.117219
150	128	5	450	40	2	Batch_size: 128, Beta: 5, N layers: 2, Hidden: 450, Latent: 40	0.440425	0.442828	205.065	58.7703	0.200681	0.12299
150	128	5	450	40	3	Batch_size: 128, Beta: 5, N layers: 3, Hidden: 450, Latent: 40	0.445919	0.456108	204.453	58.7317	0.0979501	0.0651282
150	128	5	600	10	1	Batch_size: 128, Beta: 5, N layers: 1, Hidden: 600, Latent: 10	0.448264	0.451147	203.558	58.3328	0.0210179	0.0304008
150	128	5	600	10	2	Batch_size: 128, Beta: 5, N layers: 2, Hidden: 600, Latent: 10	0.435803	0.434061	203.855	58.3071	0.0174449	0.0195503
150	128	5	600	10	3	Batch_size: 128, Beta: 5, N layers: 3, Hidden: 600, Latent: 10	0.441737	0.42098	204.034	58.4564	0.052759	0.0629098
150	128	5	600	20	1	Batch_size: 128, Beta: 5, N layers: 1, Hidden: 600, Latent: 20	0.424914	0.423322	204.317	58.6653	0.0400132	0.0508958
150	128	5	600	20	2	Batch_size: 128, Beta: 5, N layers: 2, Hidden: 600, Latent: 20	0.433804	0.439332	204.225	58.563	0.0880125	0.0793437
150	128	5	600	20	3	Batch_size: 128, Beta: 5, N layers: 3, Hidden: 600, Latent: 20	0.434769	0.435422	204.85	58.6277	0.0946828	0.089214
150	128	5	600	30	1	Batch_size: 128, Beta: 5, N layers: 1, Hidden: 600, Latent: 30	0.442538	0.437787	204.649	58.6164	0.0586485	0.0459052
150	128	5	600	30	2	Batch_size: 128, Beta: 5, N layers: 2, Hidden: 600, Latent: 30	0.443096	0.44209	204.816	58.6993	0.193134	0.202626
150	128	5	600	30	3	Batch_size: 128, Beta: 5, N layers: 3, Hidden: 600, Latent: 30	0.446321	0.44142	204.639	58.6086	0.282238	0.346022
150	128	5	600	40	1	Batch_size: 128, Beta: 5, N layers: 1, Hidden: 600, Latent: 40	0.423804	0.446918	204.993	58.7343	0.0862272	0.0957754
150	128	5	600	40	2	Batch_size: 128, Beta: 5, N layers: 2, Hidden: 600, Latent: 40	0.447074	0.452956	204.888	58.8204	0.24975	0.263454
150	128	5	600	40	3	Batch_size: 128, Beta: 5, N layers: 3, Hidden: 600, Latent: 40	0.450752	0.431107	204.663	58.6535	0.280534	0.229163
150	128	10	150	10	1	Batch_size: 128, Beta: 10, N layers: 1, Hidden: 150, Latent: 10	0.45117	0.436027	204.086	58.5359	0.193258	0.155082
150	128	10	150	10	2	Batch_size: 128, Beta: 10, N layers: 2, Hidden: 150, Latent: 10	0.453408	0.436594	203.805	58.4575	0.146223	0.157034
150	128	10	150	10	3	Batch_size: 128, Beta: 10, N layers: 3, Hidden: 150, Latent: 10	0.441047	0.444379	203.555	58.4065	0.0812421	0.0410259
150	128	10	150	20	1	Batch_size: 128, Beta: 10, N layers: 1, Hidden: 150, Latent: 20	0.44662	0.445548	204.658	58.6891	0.312661	0.262119
150	128	10	150	20	2	Batch_size: 128, Beta: 10, N layers: 2, Hidden: 150, Latent: 20	0.439876	0.433434	204.15	58.4856	0.336306	0.376336
150	128	10	150	20	3	Batch_size: 128, Beta: 10, N layers: 3, Hidden: 150, Latent: 20	0.449056	0.459456	203.578	58.4911	0.231589	0.320582
150	128	10	150	30	1	Batch_size: 128, Beta: 10, N layers: 1, Hidden: 150, Latent: 30	0.435763	0.451542	205.284	58.8477	0.432437	0.275707
150	128	10	150	30	2	Batch_size: 128, Beta: 10, N layers: 2, Hidden: 150, Latent: 30	0.443667	0.415625	204.069	58.5541	0.256479	0.312155
150	128	10	150	30	3	Batch_size: 128, Beta: 10, N layers: 3, Hidden: 150, Latent: 30	0.440443	0.450929	203.956	58.5675	0.134437	0.0651295
150	128	10	150	40	1	Batch_size: 128, Beta: 10, N layers: 1, Hidden: 150, Latent: 40	0.45714	0.450277	205.43	58.9143	0.604841	0.632772
150	128	10	150	40	2	Batch_size: 128, Beta: 10, N layers: 2, Hidden: 150, Latent: 40	0.435173	0.445198	204.254	58.5837	0.216505	0.241181
150	128	10	150	40	3	Batch_size: 128, Beta: 10, N layers: 3, Hidden: 150, Latent: 40	0.441813	0.431935	203.749	58.4634	0.307586	0.490367
150	128	10	300	10	1	Batch_size: 128, Beta: 10, N layers: 1, Hidden: 300, Latent: 10	0.442112	0.464287	203.769	58.4781	0.0551583	0.0944941
150	128	10	300	10	2	Batch_size: 128, Beta: 10, N layers: 2, Hidden: 300, Latent: 10	0.424024	0.424327	203.303	58.3049	0.0786632	0.0707967
150	128	10	300	10	3	Batch_size: 128, Beta: 10, N layers: 3, Hidden: 300, Latent: 10	0.42933	0.447988	203.486	58.5257	0.0467099	0.0491732
150	128	10	300	20	1	Batch_size: 128, Beta: 10, N layers: 1, Hidden: 300, Latent: 20	0.451543	0.428482	204.127	58.4335	0.143201	0.163662
150	128	10	300	20	2	Batch_size: 128, Beta: 10, N layers: 2, Hidden: 300, Latent: 20	0.429796	0.448982	204.001	58.5523	0.151831	0.145668
150	128	10	300	20	3	Batch_size: 128, Beta: 10, N layers: 3, Hidden: 300, Latent: 20	0.443078	0.4323	203.918	58.5036	0.129277	0.100807
150	128	10	300	30	1	Batch_size: 128, Beta: 10, N layers: 1, Hidden: 300, Latent: 30	0.441675	0.443908	204.558	58.7905	0.285538	0.237921
150	128	10	300	30	2	Batch_size: 128, Beta: 10, N layers: 2, Hidden: 300, Latent: 30	0.451824	0.458564	204.51	58.5752	0.32188	0.367007
150	128	10	300	30	3	Batch_size: 128, Beta: 10, N layers: 3, Hidden: 300, Latent: 30	0.439036	0.41675	203.746	58.4209	0.160471	0.197684
150	128	10	300	40	1	Batch_size: 128, Beta: 10, N layers: 1, Hidden: 300, Latent: 40	0.447868	0.439429	204.881	58.8301	0.36778	0.287263
150	128	10	300	40	2	Batch_size: 128, Beta: 10, N layers: 2, Hidden: 300, Latent: 40	0.433642	0.435987	204.81	58.7097	0.418089	0.476766
150	128	10	300	40	3	Batch_size: 128, Beta: 10, N layers: 3, Hidden: 300, Latent: 40	0.440561	0.429716	203.97	58.4657	0.128075	0.0539048
150	128	10	450	10	1	Batch_size: 128, Beta: 10, N layers: 1, Hidden: 450, Latent: 10	0.45431	0.420075	203.302	58.3189	0.0358411	0.072817
150	128	10	450	10	2	Batch_size: 128, Beta: 10, N layers: 2, Hidden: 450, Latent: 10	0.448288	0.46083	203.6	58.3189	0.0576794	0.0617682
150	128	10	450	10	3	Batch_size: 128, Beta: 10, N layers: 3, Hidden: 450, Latent: 10	0.442556	0.422357	204.075	58.5117	0.272278	0.0519231
150	128	10	450	20	1	Batch_size: 128, Beta: 10, N layers: 1, Hidden: 450, Latent: 20	0.433836	0.441458	203.973	58.4527	0.113603	0.0862295
150	128	10	450	20	2	Batch_size: 128, Beta: 10, N layers: 2, Hidden: 450, Latent: 20	0.441478	0.451162	204.402	58.6388	0.156541	0.159055
150	128	10	450	20	3	Batch_size: 128, Beta: 10, N layers: 3, Hidden: 450, Latent: 20	0.449371	0.456739	203.989	58.5217	0.376053	0.535965
150	128	10	450	30	1	Batch_size: 128, Beta: 10, N layers: 1, Hidden: 450, Latent: 30	0.437318	0.445625	204.495	58.6073	0.158542	0.296513
150	128	10	450	30	2	Batch_size: 128, Beta: 10, N layers: 2, Hidden: 450, Latent: 30	0.441909	0.432891	204.692	58.7045	0.354457	0.341397
150	128	10	450	30	3	Batch_size: 128, Beta: 10, N layers: 3, Hidden: 450, Latent: 30	0.437402	0.429794	204.447	58.6595	0.136408	0.0648549
150	128	10	450	40	1	Batch_size: 128, Beta: 10, N layers: 1, Hidden: 450, Latent: 40	0.449428	0.431419	204.654	58.8119	0.377756	0.455864
150	128	10	450	40	2	Batch_size: 128, Beta: 10, N layers: 2, Hidden: 450, Latent: 40	0.424496	0.439127	204.956	58.6983	0.419923	0.305389
150	128	10	450	40	3	Batch_size: 128, Beta: 10, N layers: 3, Hidden: 450, Latent: 40	0.44472	0.426843	204.487	58.6494	0.163794	0.0437904
150	128	10	600	10	1	Batch_size: 128, Beta: 10, N layers: 1, Hidden: 600, Latent: 10	0.441209	0.439175	203.609	58.3907	0.0288982	0.0779282
150	128	10	600	10	2	Batch_size: 128, Beta: 10, N layers: 2, Hidden: 600, Latent: 10	0.446617	0.432742	203.494	58.4018	0.049875	0.0579428
150	128	10	600	10	3	Batch_size: 128, Beta: 10, N layers: 3, Hidden: 600, Latent: 10	0.450253	0.447497	204.194	58.4634	0.238431	0.0233316
150	128	10	600	20	1	Batch_size: 128, Beta: 10, N layers: 1, Hidden: 600, Latent: 20	0.440672	0.425242	204.157	58.4663	0.11851	0.14334
150	128	10	600	20	2	Batch_size: 128, Beta: 10, N layers: 2, Hidden: 600, Latent: 20	0.444811	0.422711	204.012	58.63	0.321905	0.464311
150	128	10	600	20	3	Batch_size: 128, Beta: 10, N layers: 3, Hidden: 600, Latent: 20	0.444336	0.43894	204.44	58.7839	0.467113	0.450906
150	128	10	600	30	1	Batch_size: 128, Beta: 10, N layers: 1, Hidden: 600, Latent: 30	0.450352	0.421571	204.368	58.6942	0.106222	0.18515
150	128	10	600	30	2	Batch_size: 128, Beta: 10, N layers: 2, Hidden: 600, Latent: 30	0.439773	0.44853	204.78	58.6738	0.465843	0.479081
150	128	10	600	30	3	Batch_size: 128, Beta: 10, N layers: 3, Hidden: 600, Latent: 30	0.445324	0.447589	204.954	58.7012	0.466869	0.406915
150	128	10	600	40	1	Batch_size: 128, Beta: 10, N layers: 1, Hidden: 600, Latent: 40	0.452958	0.445025	204.663	58.8204	0.191264	0.305319
150	128	10	600	40	2	Batch_size: 128, Beta: 10, N layers: 2, Hidden: 600, Latent: 40	0.449626	0.440941	204.909	58.6277	0.397248	0.406105
150	128	10	600	40	3	Batch_size: 128, Beta: 10, N layers: 3, Hidden: 600, Latent: 40	0.426878	0.431829	204.537	58.6748	0.525646	0.673211

### Sheet: TS18 Ranked models B=0.001
Table S18: Hyperparameter tuning models with Beta = 0.001 ranked based on various metrics
num_epochs	batch_size	beta	num_hidden	num_latent	num_layers	hypers	avg_recon_train	avg_recon_test	train_likelihood	test_likelihood	train_kld	test_kld	avg_recon_train_rank	avg_recon_test_rank	test_likelihood_rank	rank_total	rank_model
150	128	0.001	600	40	1	Batch_size: 128, Beta: 0.001, N layers: 1, Hidden: 600, Latent: 40	0.872689	0.820937	2.85817	2.78803	0.182709	0.178049	4	7	1	12	1
150	128	0.001	450	40	1	Batch_size: 128, Beta: 0.001, N layers: 1, Hidden: 450, Latent: 40	0.86839	0.827655	3.50131	2.97056	0.187613	0.186741	11	1	2	14	2
150	128	0.001	600	40	2	Batch_size: 128, Beta: 0.001, N layers: 2, Hidden: 600, Latent: 40	0.876811	0.800252	3.19129	3.03496	0.161888	0.154736	2	33	3	38	3
150	64	0.001	600	40	1	Batch_size: 64, Beta: 0.001, N layers: 1, Hidden: 600, Latent: 40	0.869636	0.806465	5.74728	5.03451	0.194322	0.174435	5	22	19	46	4
150	128	0.001	450	30	1	Batch_size: 128, Beta: 0.001, N layers: 1, Hidden: 450, Latent: 30	0.860455	0.811543	4.59955	3.43092	0.170974	0.168128	30	12	6	48	5
150	64	0.001	450	40	1	Batch_size: 64, Beta: 0.001, N layers: 1, Hidden: 450, Latent: 40	0.865331	0.8092	6.46085	5.15989	0.192799	0.169264	19	15	21	55	6
150	64	0.001	600	30	1	Batch_size: 64, Beta: 0.001, N layers: 1, Hidden: 600, Latent: 30	0.867227	0.814968	6.34148	6.73365	0.170891	0.151758	15	10	34	59	7
150	128	0.001	450	30	2	Batch_size: 128, Beta: 0.001, N layers: 2, Hidden: 450, Latent: 30	0.861636	0.804376	5.08318	3.63953	0.154419	0.154711	26	28	7	61	8
150	128	0.001	450	40	2	Batch_size: 128, Beta: 0.001, N layers: 2, Hidden: 450, Latent: 40	0.859166	0.806307	4.68888	3.29587	0.168813	0.164357	37	23	5	65	9
150	128	0.001	600	30	2	Batch_size: 128, Beta: 0.001, N layers: 2, Hidden: 600, Latent: 30	0.867319	0.793525	3.28056	3.22117	0.148759	0.14555	14	48	4	66	10
150	64	0.001	600	30	2	Batch_size: 64, Beta: 0.001, N layers: 2, Hidden: 600, Latent: 30	0.869574	0.803941	6.0311	6.51518	0.153953	0.132387	6	29	32	67	11
150	128	0.001	600	30	1	Batch_size: 128, Beta: 0.001, N layers: 1, Hidden: 600, Latent: 30	0.85949	0.805873	3.72154	3.66456	0.166158	0.16226	35	24	8	67	12
150	64	0.001	450	40	2	Batch_size: 64, Beta: 0.001, N layers: 2, Hidden: 450, Latent: 40	0.868263	0.805544	7.78798	6.57144	0.176995	0.153232	13	26	33	72	13
150	32	0.001	600	40	1	Batch_size: 32, Beta: 0.001, N layers: 1, Hidden: 600, Latent: 40	0.878707	0.82579	12.2345	11.2519	0.177496	0.159706	1	3	71	75	14
150	32	0.001	600	40	2	Batch_size: 32, Beta: 0.001, N layers: 2, Hidden: 600, Latent: 40	0.868758	0.826999	13.3874	11.5545	0.166554	0.146201	10	2	74	86	15
150	64	0.001	600	40	2	Batch_size: 64, Beta: 0.001, N layers: 2, Hidden: 600, Latent: 40	0.868387	0.790502	5.38683	5.40599	0.168886	0.150736	12	52	25	89	16
150	64	0.001	450	30	2	Batch_size: 64, Beta: 0.001, N layers: 2, Hidden: 450, Latent: 30	0.866321	0.797024	8.86574	6.87551	0.15172	0.134697	16	39	35	90	17
150	32	0.001	600	30	2	Batch_size: 32, Beta: 0.001, N layers: 2, Hidden: 600, Latent: 30	0.869229	0.825704	15.1422	15.3593	0.140985	0.126156	7	4	84	95	18
150	128	0.001	300	30	2	Batch_size: 128, Beta: 0.001, N layers: 2, Hidden: 300, Latent: 30	0.847433	0.808096	8.77126	4.45767	0.160161	0.164709	66	18	13	97	19
150	32	0.001	450	40	2	Batch_size: 32, Beta: 0.001, N layers: 2, Hidden: 450, Latent: 40	0.86604	0.81646	19.1939	12.0846	0.172055	0.150782	17	9	77	103	20
150	128	0.001	300	40	2	Batch_size: 128, Beta: 0.001, N layers: 2, Hidden: 300, Latent: 40	0.847318	0.805333	8.60836	4.35008	0.177822	0.181568	67	27	10	104	21
150	128	0.001	300	30	1	Batch_size: 128, Beta: 0.001, N layers: 1, Hidden: 300, Latent: 30	0.849602	0.798283	6.42094	4.12614	0.17807	0.178164	59	37	9	105	22
150	128	0.001	600	30	3	Batch_size: 128, Beta: 0.001, N layers: 3, Hidden: 600, Latent: 30	0.85979	0.781288	5.00505	4.37353	0.138421	0.138508	32	67	11	110	23
150	64	0.001	300	40	1	Batch_size: 64, Beta: 0.001, N layers: 1, Hidden: 300, Latent: 40	0.869129	0.81796	353.91	17.0196	0.201134	0.182512	8	8	96	112	24
150	64	0.001	600	30	3	Batch_size: 64, Beta: 0.001, N layers: 3, Hidden: 600, Latent: 30	0.858099	0.802429	8.69722	8.18401	0.138979	0.122684	40	32	41	113	25
150	64	0.001	600	40	3	Batch_size: 64, Beta: 0.001, N layers: 3, Hidden: 600, Latent: 40	0.860408	0.79435	8.866	7.70219	0.161589	0.141733	31	45	40	116	26
150	64	0.001	300	30	2	Batch_size: 64, Beta: 0.001, N layers: 2, Hidden: 300, Latent: 30	0.855416	0.802632	15.2371	8.50216	0.157764	0.145523	45	30	45	120	27
150	64	0.001	600	20	2	Batch_size: 64, Beta: 0.001, N layers: 2, Hidden: 600, Latent: 20	0.874334	0.779441	9.01184	8.97233	0.127657	0.109942	3	69	50	122	28
150	32	0.001	300	40	1	Batch_size: 32, Beta: 0.001, N layers: 1, Hidden: 300, Latent: 40	0.861471	0.809012	23.2467	13.0107	0.190391	0.165123	28	16	79	123	29
150	128	0.001	600	20	2	Batch_size: 128, Beta: 0.001, N layers: 2, Hidden: 600, Latent: 20	0.863198	0.774904	5.05472	4.83198	0.128391	0.12948	24	82	17	123	30
150	128	0.001	450	40	3	Batch_size: 128, Beta: 0.001, N layers: 3, Hidden: 450, Latent: 40	0.858634	0.779414	7.70709	4.79686	0.162356	0.164995	39	70	16	125	31
150	128	0.001	600	20	1	Batch_size: 128, Beta: 0.001, N layers: 1, Hidden: 600, Latent: 20	0.85326	0.793813	6.53347	5.96212	0.144868	0.143051	52	47	27	126	32
150	128	0.001	450	30	3	Batch_size: 128, Beta: 0.001, N layers: 3, Hidden: 450, Latent: 30	0.853617	0.782857	7.6484	4.68617	0.146046	0.147601	50	65	14	129	33
150	128	0.001	600	40	3	Batch_size: 128, Beta: 0.001, N layers: 3, Hidden: 600, Latent: 40	0.849433	0.787367	5.35832	4.37788	0.159285	0.158919	60	57	12	129	34
150	32	0.001	600	40	3	Batch_size: 32, Beta: 0.001, N layers: 3, Hidden: 600, Latent: 40	0.863845	0.807602	21.115	16.0911	0.1535	0.137973	21	20	89	130	35
150	32	0.001	600	30	1	Batch_size: 32, Beta: 0.001, N layers: 1, Hidden: 600, Latent: 30	0.864197	0.812076	15.2779	17.7935	0.1677	0.152593	20	11	102	133	36
150	32	0.001	450	30	1	Batch_size: 32, Beta: 0.001, N layers: 1, Hidden: 450, Latent: 30	0.863697	0.805735	16.7582	15.9627	0.167	0.151255	22	25	88	135	37
150	128	0.001	300	20	2	Batch_size: 128, Beta: 0.001, N layers: 2, Hidden: 300, Latent: 20	0.85431	0.779266	9.88972	5.11002	0.140587	0.143938	48	71	20	139	38
150	128	0.001	150	40	1	Batch_size: 128, Beta: 0.001, N layers: 1, Hidden: 150, Latent: 40	0.838811	0.797662	11.1034	5.47771	0.209688	0.215683	78	38	26	142	39
150	128	0.001	600	20	3	Batch_size: 128, Beta: 0.001, N layers: 3, Hidden: 600, Latent: 20	0.861907	0.758291	5.33162	4.9799	0.121094	0.12392	25	99	18	142	40
150	128	0.001	450	20	2	Batch_size: 128, Beta: 0.001, N layers: 2, Hidden: 450, Latent: 20	0.851246	0.778811	6.68671	4.71634	0.132381	0.132169	56	72	15	143	41
150	32	0.001	300	30	1	Batch_size: 32, Beta: 0.001, N layers: 1, Hidden: 300, Latent: 30	0.853454	0.80983	22.5026	15.011	0.17266	0.15581	51	14	83	148	42
150	64	0.001	300	30	1	Batch_size: 64, Beta: 0.001, N layers: 1, Hidden: 300, Latent: 30	0.848875	0.791504	11.6526	6.92106	0.18441	0.162894	63	50	36	149	43
150	64	0.001	600	20	3	Batch_size: 64, Beta: 0.001, N layers: 3, Hidden: 600, Latent: 20	0.863677	0.777955	9.88926	9.38389	0.118697	0.108828	23	73	54	150	44
150	128	0.001	300	20	1	Batch_size: 128, Beta: 0.001, N layers: 1, Hidden: 300, Latent: 20	0.846549	0.78405	9.69172	5.21016	0.154595	0.157326	68	61	22	151	45
150	32	0.001	300	40	2	Batch_size: 32, Beta: 0.001, N layers: 2, Hidden: 300, Latent: 40	0.852145	0.811196	29.9824	15.8	0.173799	0.152765	54	13	86	153	46
150	64	0.001	450	20	2	Batch_size: 64, Beta: 0.001, N layers: 2, Hidden: 450, Latent: 20	0.853676	0.788655	11.9383	9.10557	0.135734	0.119391	49	54	51	154	47
150	64	0.001	450	40	3	Batch_size: 64, Beta: 0.001, N layers: 3, Hidden: 450, Latent: 40	0.865743	0.77569	13.5344	9.4909	0.167277	0.144909	18	80	56	154	48
150	32	0.001	450	30	2	Batch_size: 32, Beta: 0.001, N layers: 2, Hidden: 450, Latent: 30	0.859099	0.806605	18.7545	17.0248	0.146299	0.131611	38	21	97	156	49
150	64	0.001	300	40	2	Batch_size: 64, Beta: 0.001, N layers: 2, Hidden: 300, Latent: 40	0.851629	0.785089	15.313	8.35332	0.175968	0.155743	55	59	43	157	50
150	64	0.001	150	30	1	Batch_size: 64, Beta: 0.001, N layers: 1, Hidden: 150, Latent: 30	0.830605	0.807888	21.6167	9.44505	0.180706	0.166504	87	19	55	161	51
150	64	0.001	450	30	1	Batch_size: 64, Beta: 0.001, N layers: 1, Hidden: 450, Latent: 30	0.856596	0.777408	8.23687	8.39182	0.1781	0.155278	43	75	44	162	52
150	64	0.001	600	20	1	Batch_size: 64, Beta: 0.001, N layers: 1, Hidden: 600, Latent: 20	0.849637	0.798289	11.7115	10.5879	0.146888	0.127047	58	36	68	162	53
150	64	0.001	150	40	1	Batch_size: 64, Beta: 0.001, N layers: 1, Hidden: 150, Latent: 40	0.839787	0.821681	19.1568	14.7563	0.20687	0.191638	75	6	82	163	54
150	32	0.001	600	20	3	Batch_size: 32, Beta: 0.001, N layers: 3, Hidden: 600, Latent: 20	0.868768	0.789765	20.373	18.4016	0.112071	0.101583	9	53	107	169	55
150	64	0.001	450	30	3	Batch_size: 64, Beta: 0.001, N layers: 3, Hidden: 450, Latent: 30	0.860743	0.768926	13.658	9.17273	0.142882	0.130878	29	90	52	171	56
150	128	0.001	450	20	1	Batch_size: 128, Beta: 0.001, N layers: 1, Hidden: 450, Latent: 20	0.849105	0.777714	7.58408	7.12952	0.147571	0.144536	62	74	37	173	57
150	64	0.001	450	20	3	Batch_size: 64, Beta: 0.001, N layers: 3, Hidden: 450, Latent: 20	0.859713	0.776192	14.5458	10.2086	0.125087	0.111139	33	78	63	174	58
150	32	0.001	150	40	1	Batch_size: 32, Beta: 0.001, N layers: 1, Hidden: 150, Latent: 40	0.839452	0.808734	37.1493	15.8462	0.191787	0.180583	76	17	87	180	59
150	128	0.001	300	40	1	Batch_size: 128, Beta: 0.001, N layers: 1, Hidden: 300, Latent: 40	0.8525	0.823772	5.39128	27.6082	0.197492	0.195724	53	5	126	184	60
150	32	0.001	600	30	3	Batch_size: 32, Beta: 0.001, N layers: 3, Hidden: 600, Latent: 30	0.859696	0.784127	19.5492	16.6964	0.136141	0.122967	34	60	93	187	61
150	128	0.001	450	20	3	Batch_size: 128, Beta: 0.001, N layers: 3, Hidden: 450, Latent: 20	0.842381	0.75853	8.30886	5.38743	0.126077	0.125695	74	98	24	196	62
150	32	0.001	600	20	2	Batch_size: 32, Beta: 0.001, N layers: 2, Hidden: 600, Latent: 20	0.861514	0.783604	20.0658	18.6852	0.118716	0.107425	27	62	109	198	63
150	64	0.001	300	20	2	Batch_size: 64, Beta: 0.001, N layers: 2, Hidden: 300, Latent: 20	0.843628	0.781621	17.3688	9.99361	0.136443	0.123738	73	66	59	198	64
150	64	0.001	450	20	1	Batch_size: 64, Beta: 0.001, N layers: 1, Hidden: 450, Latent: 20	0.848797	0.775982	13.4518	9.52707	0.149684	0.13308	64	79	57	200	65
150	128	0.001	150	20	1	Batch_size: 128, Beta: 0.001, N layers: 1, Hidden: 150, Latent: 20	0.815857	0.780512	15.4812	6.3315	0.159352	0.156382	108	68	30	206	66
150	64	0.001	150	20	1	Batch_size: 64, Beta: 0.001, N layers: 1, Hidden: 150, Latent: 20	0.818369	0.799191	27.0083	11.4643	0.159837	0.14943	102	35	72	209	67
150	32	0.001	300	30	2	Batch_size: 32, Beta: 0.001, N layers: 2, Hidden: 300, Latent: 30	0.846032	0.791225	30.8818	16.1468	0.152602	0.134798	69	51	90	210	68
150	64	0.001	300	30	3	Batch_size: 64, Beta: 0.001, N layers: 3, Hidden: 300, Latent: 30	0.830372	0.792858	22.2563	11.5251	0.15555	0.14109	88	49	73	210	69
150	32	0.001	450	20	1	Batch_size: 32, Beta: 0.001, N layers: 1, Hidden: 450, Latent: 20	0.849352	0.796419	27.1977	19.3558	0.13536	0.12559	61	41	114	216	70
150	128	0.001	150	40	2	Batch_size: 128, Beta: 0.001, N layers: 2, Hidden: 150, Latent: 40	0.796866	0.787401	19.5858	7.35748	0.187233	0.187199	122	56	38	216	71
150	128	0.001	300	30	3	Batch_size: 128, Beta: 0.001, N layers: 3, Hidden: 300, Latent: 30	0.820391	0.772733	12.9242	6.35659	0.156703	0.161134	100	85	31	216	72
150	32	0.001	450	20	2	Batch_size: 32, Beta: 0.001, N layers: 2, Hidden: 450, Latent: 20	0.859442	0.772462	24.8446	17.0127	0.119669	0.106465	36	86	95	217	73
150	32	0.001	300	20	2	Batch_size: 32, Beta: 0.001, N layers: 2, Hidden: 300, Latent: 20	0.845441	0.794941	36.0372	17.8706	0.125112	0.117083	70	44	104	218	74
150	32	0.001	150	30	1	Batch_size: 32, Beta: 0.001, N layers: 1, Hidden: 150, Latent: 30	0.830106	0.802627	38.8895	17.1049	0.173569	0.157888	91	31	98	220	75
150	32	0.001	450	20	3	Batch_size: 32, Beta: 0.001, N layers: 3, Hidden: 450, Latent: 20	0.85632	0.783107	30.0328	19.3917	0.117021	0.104123	44	64	115	223	76
150	64	0.001	150	40	2	Batch_size: 64, Beta: 0.001, N layers: 2, Hidden: 150, Latent: 40	0.812479	0.79921	33.0436	12.6037	0.18883	0.172973	112	34	78	224	77
150	128	0.001	150	30	1	Batch_size: 128, Beta: 0.001, N layers: 1, Hidden: 150, Latent: 30	0.817014	0.76489	12.1975	5.29832	0.184171	0.17976	106	95	23	224	78
150	32	0.001	450	30	3	Batch_size: 32, Beta: 0.001, N layers: 3, Hidden: 450, Latent: 30	0.856871	0.776913	30.5284	19.0188	0.137682	0.125377	42	76	110	228	79
150	32	0.001	450	40	1	Batch_size: 32, Beta: 0.001, N layers: 1, Hidden: 450, Latent: 40	0.855117	0.796972	14.7612	33331193856	0.189733	0.169678	46	40	144	230	80
150	32	0.001	600	20	1	Batch_size: 32, Beta: 0.001, N layers: 1, Hidden: 600, Latent: 20	0.857277	0.783171	23.9886	29.9422	0.139217	0.124827	41	63	127	231	81
150	32	0.001	300	40	3	Batch_size: 32, Beta: 0.001, N layers: 3, Hidden: 300, Latent: 40	0.844683	0.796079	43.0098	21.2889	0.160501	0.147652	72	42	119	233	82
150	64	0.001	300	40	3	Batch_size: 64, Beta: 0.001, N layers: 3, Hidden: 300, Latent: 40	0.837977	0.773125	21.6556	10.9769	0.170943	0.159586	80	84	69	233	83
150	128	0.001	300	40	3	Batch_size: 128, Beta: 0.001, N layers: 3, Hidden: 300, Latent: 40	0.81325	0.763478	12.3132	5.96733	0.172316	0.169518	110	96	28	234	84
150	32	0.001	300	30	3	Batch_size: 32, Beta: 0.001, N layers: 3, Hidden: 300, Latent: 30	0.847955	0.787149	43.6853	21.5407	0.140384	0.128567	65	58	120	243	85
150	128	0.001	450	10	2	Batch_size: 128, Beta: 0.001, N layers: 2, Hidden: 450, Latent: 10	0.825456	0.754823	15.2683	8.76717	0.109763	0.106448	96	101	46	243	86
150	32	0.001	450	40	3	Batch_size: 32, Beta: 0.001, N layers: 3, Hidden: 450, Latent: 40	0.850213	0.762202	28.2836	17.7081	0.159861	0.143342	57	97	101	255	87
150	64	0.001	300	20	3	Batch_size: 64, Beta: 0.001, N layers: 3, Hidden: 300, Latent: 20	0.828482	0.771328	22.364	11.903	0.129995	0.1216	93	87	76	256	88
150	32	0.001	150	20	1	Batch_size: 32, Beta: 0.001, N layers: 1, Hidden: 150, Latent: 20	0.828605	0.795444	54.9622	25.3223	0.145881	0.131685	92	43	125	260	89
150	64	0.001	600	10	3	Batch_size: 64, Beta: 0.001, N layers: 3, Hidden: 600, Latent: 10	0.854673	0.744334	21.2469	17.361	0.091089	0.0851151	47	114	99	260	90
150	128	0.001	150	30	2	Batch_size: 128, Beta: 0.001, N layers: 2, Hidden: 150, Latent: 30	0.786485	0.768402	19.9285	7.59487	0.16592	0.174672	130	91	39	260	91
150	128	0.001	600	10	3	Batch_size: 128, Beta: 0.001, N layers: 3, Hidden: 600, Latent: 10	0.83549	0.738113	11.5418	9.27086	0.0996089	0.102177	82	125	53	260	92
150	64	0.001	450	10	2	Batch_size: 64, Beta: 0.001, N layers: 2, Hidden: 450, Latent: 10	0.835362	0.765016	28.0941	15.7897	0.102699	0.0903543	83	94	85	262	93
150	128	0.001	300	20	3	Batch_size: 128, Beta: 0.001, N layers: 3, Hidden: 300, Latent: 20	0.801888	0.743659	12.6827	6.21459	0.135739	0.141207	120	115	29	264	94
150	64	0.001	300	20	1	Batch_size: 64, Beta: 0.001, N layers: 1, Hidden: 300, Latent: 20	0.838599	0.794146	17.0563	1021.17	0.168273	0.141347	79	46	143	268	95
150	128	0.001	600	10	2	Batch_size: 128, Beta: 0.001, N layers: 2, Hidden: 600, Latent: 10	0.835333	0.73716	13.0456	9.79454	0.102154	0.10036	84	127	58	269	96
150	32	0.001	150	30	2	Batch_size: 32, Beta: 0.001, N layers: 2, Hidden: 150, Latent: 30	0.82657	0.78826	61.2922	24.5892	0.155004	0.140655	94	55	124	273	97
150	64	0.001	150	30	2	Batch_size: 64, Beta: 0.001, N layers: 2, Hidden: 150, Latent: 30	0.81755	0.771017	34.5696	13.1947	0.168734	0.153257	105	88	80	273	98
150	128	0.001	450	10	3	Batch_size: 128, Beta: 0.001, N layers: 3, Hidden: 450, Latent: 10	0.826439	0.734569	14.2994	8.94498	0.0997826	0.10001	95	132	49	276	99
150	128	0.001	300	10	3	Batch_size: 128, Beta: 0.001, N layers: 3, Hidden: 300, Latent: 10	0.813565	0.738954	18.5786	8.77019	0.110792	0.116986	109	123	47	279	100
150	128	0.001	300	10	2	Batch_size: 128, Beta: 0.001, N layers: 2, Hidden: 300, Latent: 10	0.806473	0.743399	18.822	8.86408	0.114911	0.113068	116	117	48	281	101
150	64	0.001	600	10	2	Batch_size: 64, Beta: 0.001, N layers: 2, Hidden: 600, Latent: 10	0.839148	0.751093	24.0277	17.5968	0.0999134	0.0885335	77	105	100	282	102
150	32	0.001	300	20	1	Batch_size: 32, Beta: 0.001, N layers: 1, Hidden: 300, Latent: 20	0.831003	0.775217	35.4112	20.4885	0.141436	0.126641	86	81	117	284	103
150	128	0.001	600	10	1	Batch_size: 128, Beta: 0.001, N layers: 1, Hidden: 600, Latent: 10	0.812744	0.747739	21.1911	10.5214	0.117512	0.117174	111	109	67	287	104
150	64	0.001	150	20	2	Batch_size: 64, Beta: 0.001, N layers: 2, Hidden: 150, Latent: 20	0.804247	0.769476	35.3822	13.6604	0.145862	0.133248	118	89	81	288	105
150	128	0.001	150	20	2	Batch_size: 128, Beta: 0.001, N layers: 2, Hidden: 150, Latent: 20	0.787212	0.74147	21.9756	8.23654	0.145963	0.14632	127	120	42	289	106
150	32	0.001	300	20	3	Batch_size: 32, Beta: 0.001, N layers: 3, Hidden: 300, Latent: 20	0.830289	0.774751	44.6795	22.3903	0.118609	0.111673	89	83	121	293	107
150	32	0.001	150	20	2	Batch_size: 32, Beta: 0.001, N layers: 2, Hidden: 150, Latent: 20	0.823116	0.776907	63.411	24.1632	0.131134	0.1214	98	77	123	298	108
150	128	0.001	150	30	3	Batch_size: 128, Beta: 0.001, N layers: 3, Hidden: 150, Latent: 30	0.763944	0.751862	29.6235	10.2385	0.155538	0.156937	142	103	64	309	109
150	128	0.001	150	10	1	Batch_size: 128, Beta: 0.001, N layers: 1, Hidden: 150, Latent: 10	0.770953	0.751335	31.33	11.1664	0.127579	0.125784	140	104	70	314	110
150	32	0.001	150	40	2	Batch_size: 32, Beta: 0.001, N layers: 2, Hidden: 150, Latent: 40	0.819056	0.766082	58.9439	23.1994	0.178967	0.17212	101	92	122	315	111
150	64	0.001	450	10	3	Batch_size: 64, Beta: 0.001, N layers: 3, Hidden: 450, Latent: 10	0.831156	0.720829	26.1648	16.2031	0.0936415	0.0821685	85	143	91	319	112
150	64	0.001	300	10	2	Batch_size: 64, Beta: 0.001, N layers: 2, Hidden: 300, Latent: 10	0.821875	0.736679	34.1516	16.4716	0.115908	0.0982131	99	129	92	320	113
150	128	0.001	450	10	1	Batch_size: 128, Beta: 0.001, N layers: 1, Hidden: 450, Latent: 10	0.791119	0.729819	22.9087	10.1027	0.126076	0.126813	124	137	60	321	114
150	32	0.001	600	10	2	Batch_size: 32, Beta: 0.001, N layers: 2, Hidden: 600, Latent: 10	0.836341	0.745785	48.4987	34.0733	0.0859199	0.079052	81	111	132	324	115
150	128	0.001	150	40	3	Batch_size: 128, Beta: 0.001, N layers: 3, Hidden: 150, Latent: 40	0.757078	0.742753	29.6211	10.1318	0.176744	0.18535	144	119	62	325	116
150	32	0.001	600	10	3	Batch_size: 32, Beta: 0.001, N layers: 3, Hidden: 600, Latent: 10	0.845423	0.740696	45.6134	34.9867	0.0785024	0.0743553	71	121	136	328	117
150	64	0.001	150	30	3	Batch_size: 64, Beta: 0.001, N layers: 3, Hidden: 150, Latent: 30	0.803306	0.748632	50.637	17.9658	0.151562	0.145087	119	107	105	331	118
150	64	0.001	600	10	1	Batch_size: 64, Beta: 0.001, N layers: 1, Hidden: 600, Latent: 10	0.807142	0.748499	36.8704	19.0237	0.129508	0.111043	114	108	111	333	119
150	128	0.001	300	10	1	Batch_size: 128, Beta: 0.001, N layers: 1, Hidden: 300, Latent: 10	0.787123	0.715878	24.7587	10.1049	0.1334	0.132737	128	144	61	333	120
150	64	0.001	150	40	3	Batch_size: 64, Beta: 0.001, N layers: 3, Hidden: 150, Latent: 40	0.785298	0.753228	50.1503	18.0419	0.166513	0.162876	131	102	106	339	121
150	128	0.001	150	10	3	Batch_size: 128, Beta: 0.001, N layers: 3, Hidden: 150, Latent: 10	0.759218	0.740329	32.9345	11.5893	0.113232	0.117533	143	122	75	340	122
150	128	0.001	150	10	2	Batch_size: 128, Beta: 0.001, N layers: 2, Hidden: 150, Latent: 10	0.778215	0.728684	27.8322	10.4033	0.121645	0.124487	138	140	65	343	123
150	128	0.001	150	20	3	Batch_size: 128, Beta: 0.001, N layers: 3, Hidden: 150, Latent: 20	0.764456	0.730251	30.2497	10.5014	0.143494	0.141829	141	136	66	343	124
150	64	0.001	300	10	3	Batch_size: 64, Beta: 0.001, N layers: 3, Hidden: 300, Latent: 10	0.797195	0.73634	34.2746	16.8534	0.106465	0.0999024	121	130	94	345	125
150	64	0.001	150	10	2	Batch_size: 64, Beta: 0.001, N layers: 2, Hidden: 150, Latent: 10	0.787467	0.746737	52.0189	19.0589	0.115275	0.111936	126	110	112	348	126
150	32	0.001	150	40	3	Batch_size: 32, Beta: 0.001, N layers: 3, Hidden: 150, Latent: 40	0.786845	0.76522	90.1448	33.2976	0.155452	0.151565	129	93	130	352	127
150	64	0.001	150	20	3	Batch_size: 64, Beta: 0.001, N layers: 3, Hidden: 150, Latent: 20	0.782155	0.743507	49.1248	17.8315	0.142719	0.135598	135	116	103	354	128
150	64	0.001	150	10	3	Batch_size: 64, Beta: 0.001, N layers: 3, Hidden: 150, Latent: 10	0.783676	0.750389	56.7297	19.8073	0.102291	0.0951128	133	106	116	355	129
150	32	0.001	150	20	3	Batch_size: 32, Beta: 0.001, N layers: 3, Hidden: 150, Latent: 20	0.787541	0.757351	94.8125	34.6249	0.121312	0.121154	125	100	134	359	130
150	32	0.001	450	10	2	Batch_size: 32, Beta: 0.001, N layers: 2, Hidden: 450, Latent: 10	0.823332	0.732945	56.9808	33.0358	0.0907061	0.081158	97	134	129	360	131
150	32	0.001	300	10	3	Batch_size: 32, Beta: 0.001, N layers: 3, Hidden: 300, Latent: 10	0.816122	0.737238	68.5907	32.9313	0.0826319	0.0847182	107	126	128	361	132
150	32	0.001	450	10	3	Batch_size: 32, Beta: 0.001, N layers: 3, Hidden: 450, Latent: 10	0.830217	0.726906	53.8346	34.5145	0.0810171	0.077391	90	141	133	364	133
150	32	0.001	300	10	2	Batch_size: 32, Beta: 0.001, N layers: 2, Hidden: 300, Latent: 10	0.818214	0.736796	69.9503	34.9852	0.0903032	0.0892318	103	128	135	366	134
150	64	0.001	450	10	1	Batch_size: 64, Beta: 0.001, N layers: 1, Hidden: 450, Latent: 10	0.805466	0.721616	39.9888	18.6281	0.127185	0.111003	117	142	108	367	135
150	32	0.001	150	10	2	Batch_size: 32, Beta: 0.001, N layers: 2, Hidden: 150, Latent: 10	0.792201	0.745613	98.4561	36.759	0.102206	0.0900504	123	112	137	372	136
150	32	0.001	600	10	1	Batch_size: 32, Beta: 0.001, N layers: 1, Hidden: 600, Latent: 10	0.817983	0.733802	75.5984	42.8051	0.0998499	0.0893062	104	133	140	377	137
150	32	0.001	150	30	3	Batch_size: 32, Beta: 0.001, N layers: 3, Hidden: 150, Latent: 30	0.782781	0.745262	92.1532	33.4681	0.138158	0.130065	134	113	131	378	138
150	32	0.001	300	10	1	Batch_size: 32, Beta: 0.001, N layers: 1, Hidden: 300, Latent: 10	0.807048	0.738516	89.4249	273.525	0.10678	0.100335	115	124	141	380	139
150	64	0.001	300	10	1	Batch_size: 64, Beta: 0.001, N layers: 1, Hidden: 300, Latent: 10	0.784301	0.728803	46.4594	19.2201	0.134957	0.11695	132	139	113	384	140
150	32	0.001	450	10	1	Batch_size: 32, Beta: 0.001, N layers: 1, Hidden: 450, Latent: 10	0.808057	0.732193	82.2278	40.3326	0.102893	0.0965403	113	135	139	387	141
150	32	0.001	150	10	3	Batch_size: 32, Beta: 0.001, N layers: 3, Hidden: 150, Latent: 10	0.779795	0.743336	107.88	38.1242	0.0918976	0.0872444	136	118	138	392	142
150	64	0.001	150	10	1	Batch_size: 64, Beta: 0.001, N layers: 1, Hidden: 150, Latent: 10	0.777298	0.728846	57.0368	21.0998	0.114711	0.114557	139	138	118	395	143
150	32	0.001	150	10	1	Batch_size: 32, Beta: 0.001, N layers: 1, Hidden: 150, Latent: 10	0.779174	0.735887	107.741	410.366	0.118616	0.100655	137	131	142	410	144

### Sheet: TS19 Stability
Table S19: Stability testing of the 10 best ranked models from the previous table
batch_size	beta	num_hidden	num_latent	num_layers	num_epochs	metric	num_refits	mean	iqr	cilo	cihi	whishi	whislo	q1	med	q3	hypers
128	0.001	600	40	1	100	mean_diff_cosine_similarity	10	0.0528346	0.0021062	0.0506351	0.0528396	0.0548887	0.0504817	0.0513041	0.0517374	0.0534103	Batch_size: 128, Beta: 0.001, N layers: 1, Hidden: 600, Latent: 40
128	0.001	600	30	2	100	mean_diff_cosine_similarity	10	0.0612254	0.00198784	0.0598564	0.061937	0.062631	0.0585239	0.060001	0.0608967	0.0619889	Batch_size: 128, Beta: 0.001, N layers: 2, Hidden: 600, Latent: 30
128	0.001	450	40	1	100	mean_diff_cosine_similarity	10	0.0561617	0.00216148	0.055484	0.0577463	0.0590985	0.0535802	0.0549029	0.0566151	0.0570644	Batch_size: 128, Beta: 0.001, N layers: 1, Hidden: 450, Latent: 40
128	0.001	600	40	2	100	mean_diff_cosine_similarity	10	0.0524563	0.000338372	0.052439	0.0527932	0.053075	0.0524748	0.0524748	0.0526161	0.0528132	Batch_size: 128, Beta: 0.001, N layers: 2, Hidden: 600, Latent: 40
64	0.001	600	40	1	100	mean_diff_cosine_similarity	10	0.0516195	0.00159961	0.0504372	0.0521115	0.0537266	0.050064	0.0508097	0.0512744	0.0524093	Batch_size: 64, Beta: 0.001, N layers: 1, Hidden: 600, Latent: 40
128	0.001	450	30	1	100	mean_diff_cosine_similarity	10	0.0672542	0.00169633	0.065839	0.0676145	0.0683994	0.066013	0.0664346	0.0667267	0.0681309	Batch_size: 128, Beta: 0.001, N layers: 1, Hidden: 450, Latent: 30
64	0.001	450	40	1	100	mean_diff_cosine_similarity	10	0.0536409	0.00358647	0.051677	0.0554309	0.0565619	0.0500303	0.0521371	0.053554	0.0557235	Batch_size: 64, Beta: 0.001, N layers: 1, Hidden: 450, Latent: 40
64	0.001	600	30	1	100	mean_diff_cosine_similarity	10	0.0642938	0.00420621	0.0627159	0.0671184	0.0672486	0.0599242	0.0624394	0.0649171	0.0666456	Batch_size: 64, Beta: 0.001, N layers: 1, Hidden: 600, Latent: 30
128	0.001	450	30	2	100	mean_diff_cosine_similarity	10	0.0650152	0.00295261	0.0630189	0.0661093	0.068303	0.062308	0.0636565	0.0645641	0.0666091	Batch_size: 128, Beta: 0.001, N layers: 2, Hidden: 450, Latent: 30
128	0.001	450	40	2	100	mean_diff_cosine_similarity	10	0.0587833	0.00291553	0.0576978	0.0607494	0.0615212	0.0549346	0.057224	0.0592236	0.0601395	Batch_size: 128, Beta: 0.001, N layers: 2, Hidden: 450, Latent: 40

### Sheet: TS20 Nbclust
Table S20: Results of Nbclust on the latent space of the VAE model on 22,092 SSD cases and population controls (All_NC) and on the 11,000 SSD cases (Cases_NC)
index	All_NC	Cases_NC
KL	10	10
CH	2	2
Hartigan	10	10
CCC	10	10
Scott	6	7
Marriot	6	7
TrCovW	4	3
TraceW	6	3
Friedman	6	7
Rubin	6	3
Cindex	6	3
DB	10	10
Silhouette	2	2
Duda	2	2
PseudoT2	2	2
Beale	2	2
Ratkowsky	6	8
Ball	3	3
PtBiserial	3	10
Frey	1	1
McClain	2	2
Dunn	2	3
Hubert	0	0
SDindex	3	3
Dindex	0	0
SDbw	9	4

### Sheet: TS21 M3C results
Table S21: Results of Monte Carlo simulations with M3C on 11,046 SSD cases
K	ENTROPY_REAL	ENTROPY_REF	RCSI	RCSI_SE	MONTECARLO_P	NORM_P	P_SCORE
2	3.28177e+07	2.35852e+07	-0.363311	0.0591781	1	0.967312	0.0144334
3	3.32752e+07	1.85052e+07	-0.592118	0.0216724	1	1	4.33947e-16
4	2.97907e+07	2.0471e+07	-0.377051	0.0125859	1	1	2.21313e-14
5	2.5208e+07	2.02185e+07	-0.221048	0.00639211	1	1	1.25363e-15
6	2.13735e+07	1.87605e+07	-0.130564	0.00373769	1	1	1.99134e-14
7	1.79385e+07	1.71284e+07	-0.046333	0.00321792	1	0.998425	0.00068448
8	1.4706e+07	1.56912e+07	0.064732	0.00304263	0.0384615	1.62358e-05	4.78952
9	1.31985e+07	1.45273e+07	0.0958138	0.00308441	0.0384615	1.33857e-09	8.87336
10	1.108e+07	1.36203e+07	0.206314	0.0030309	0.0384615	1.23773e-35	34.9074

### Sheet: TS22 Rand index
Table S22: Distribution of Rand Index for 100 repeated K-means clustering on the latent space of the VAE model on 22,092 SSD cases and population controls and on 11,046 SSD cases only
repeat_number	rand_index_all	rand_index_cases
2	0.272121	0.412666
3	0.057096	0.561577
4	0.286728	0.857224
5	0.997091	0.726313
6	0.0703204	0.743335
7	0.0507544	0.67766
8	0.272121	0.50756
9	0.0225797	0.667068
10	0.988571	0.549962
11	0.987486	0.471491
12	0.286728	0.848668
13	0.0269991	0.542376
14	0.992192	0.577187
15	0.0130591	0.424217
16	0.998908	0.424916
17	0.997091	0.746802
18	0.0507544	0.557303
19	0.0196158	0.453035
20	0.0573013	0.622734
21	0.0270452	0.486895
22	0.465	0.61163
23	0.465	0.631679
24	0.271793	0.49128
25	0.0270452	0.934028
26	0.0269991	0.340425
27	0.993642	0.476228
28	1	0.628551
29	0.0573013	0.741162
30	0.46948	0.640432
31	0.998908	0.627919
32	0.286282	0.560784
33	0.0573013	0.666843
34	0.0269991	0.485681
35	1	0.647668
36	0.286728	0.426998
37	0.0270452	0.395517
38	0.991105	0.508138
39	0.0225797	0.438529
40	0.998908	0.484805
41	0.997091	0.5249
42	0.997091	0.563407
43	1	0.421822
44	0.998908	0.680007
45	0.0507544	0.46215
46	0.996364	0.619404
47	0.271793	0.620543
48	0.985318	0.617584
49	0.997091	0.580068
50	1	0.447683
51	0.994912	0.680278
52	0.994912	0.490983
53	0.0573013	0.546563
54	0.286728	0.540785
55	0.272121	0.725425
56	0.997091	0.492727
57	0.0196158	0.65155
58	0.997091	0.38824
59	0.286728	0.438032
60	0.997091	0.424346
61	0.998908	0.565378
62	0.989294	0.434638
63	0.987848	0.624118
64	0.998908	0.748266
65	0.998908	0.458424
66	0.0196158	0.643727
67	1	0.542995
68	1	0.670698
69	1	0.525845
70	0.0131309	0.627436
71	0.991105	0.607885
72	0.286616	0.664306
73	0.0196158	0.623011
74	0.998908	0.783881
75	0.286728	0.535899
76	0.0196158	0.780722
77	0.0573013	0.53398
78	0.272121	0.855118
79	0.0573013	0.910658
80	0.988571	0.749298
81	0.996546	0.497264
82	0.0560773	0.788968
83	0.996546	0.640679
84	0.286616	0.444152
85	0.996546	0.676986
86	0.271793	0.684242
87	0.996546	0.554176
88	0.996909	0.530997
89	0.991105	0.553981
90	0.286728	0.609812
91	0.0707237	0.864796
92	0.469084	0.451095
93	0.998908	0.615682
94	0.0225797	0.32563
95	0.994912	0.408642
96	0.987848	0.456201
97	0.286728	0.82375
98	0.0800747	0.57162
99	1	0.482936
100	0.998908	0.411751
